# Electronic Health Record Evaluation of the Preconception Medical Assessment for Maternal Morbidity

**DOI:** 10.64898/2026.03.02.26347437

**Authors:** Umair Khan, Saloni Shah, Gabriela Luna-Victoria, Lauren Groves, Diana Ramos, Marina Sirota, Tomiko T. Oskotsky

**Affiliations:** Bakar Computational Health Sciences Institute, University of California, San Francisco, San Francisco, CA, USA; Icahn School of Medicine at Mount Sinai, New York, NY, USA; Department of Obstetrics, Gynecology, and Reproductive Sciences, University of California, San Francisco, San Francisco, CA, USA; Office of the California Surgeon General, Sacramento, CA, USA; Department of Pediatrics, University of California, San Francisco, San Francisco, CA, USA; Division of Clinical Informatics and Digital Transformation, University of California, San Francisco, San Francisco, CA, USA

**Author notes:** Corresponding author:* Tomiko Oskotsky, MD, Bakar Computational Health Sciences Institute, University of California, San Francisco, 490 Illinois St, 2nd Floor, PO Box 2933, San Francisco, CA 94143. Co-lead authors (equal contribution) (Umair Khan, Saloni Shah). Co-senior authors (jointly supervised this work) (Diana Ramos, Marina Sirota, Tomiko T. Oskotsky).

## Abstract

**Importance:** Severe maternal morbidity is increasingly driven by chronic conditions present before pregnancy, but existing obstetric comorbidity indices rely on clinician documentation and are not designed for preconception use.

**Objective:** To determine whether conditions represented in a patient-facing preconception assessment are associated with severe maternal morbidity comparably with clinician-derived indices.

**Design:** Retrospective cohort study of deliveries from 1992 to 2025; scores were derived from diagnoses recorded at least 280 days before delivery.

**Setting:** Two deidentified electronic health record databases covering an academic and public health system in San Francisco and 5 other University of California medical centers.

**Participants:** Birthing individuals aged 12 to 55 years at delivery with at least 10 clinical events recorded before conception.

**Exposures:** Preconception Medical Assessment (PreMA) score (range, 0-8) and the Bateman (range, 0-51) and Leonard (range, 0-281) obstetric comorbidity indices, modeled per 1-SD increase.

**Main Outcomes and Measures:** Severe maternal morbidity and nontransfusion severe maternal morbidity within 7 days of delivery, defined by Centers for Disease Control and Prevention indicators.

**Results:** Among 58,549 deliveries (21,427 in the San Francisco cohort [mean (SD) maternal age, 33.4 (5.7) years]; 37,122 in the statewide cohort [33.1 (5.4) years]), each 1-SD increase in PreMA score was associated with severe maternal morbidity in the San Francisco cohort (relative risk [RR], 1.23; 95% CI, 1.19-1.28), similar to the Bateman (RR, 1.26; 95% CI, 1.22-1.29) and Leonard (RR, 1.26; 95% CI, 1.23-1.30) indices; statewide findings were consistent. Severe maternal morbidity rose from 6.6% at a score of 0 to 9.0% at 1 to 3 and 17.8% at 4 or greater (statewide, 3.8%, 5.3%, and 14.5%). Associations persisted across racial, ethnic, and neighborhood deprivation subgroups. Cardiovascular conditions (RR, 3.08; 95% CI, 2.50-3.80) and diabetes (RR, 1.83; 95% CI, 1.34-2.48) were most strongly associated with nontransfusion severe maternal morbidity.

**Conclusions and Relevance:** In this cohort study, higher scores on a patient-facing preconception assessment were associated with severe maternal morbidity, comparably with clinician-derived indices. Prospective studies are needed before scores are used clinically.

**Key Points:** *Question:* Is a brief patient-completed preconception assessment associated with severe maternal morbidity?

*Findings:* In this study of 58,549 deliveries across two California health systems, each standard deviation increase in the electronic health record-derived Preconception Medical Assessment score was significantly associated with severe maternal morbidity, with a magnitude similar to two established clinician-facing comorbidity indices. Severe maternal morbidity ranged from 6.6% among deliveries with a score of 0 to 17.8% among those scoring 4 or greater.

*Meaning:* Conditions captured by this patient-completed assessment may identify candidates for preconception counseling and chronic disease optimization.

## Supplementary material for "Electronic Health Record Evaluation of the Preconception Medical Assessment for Maternal Morbidity": eTable 2

### Sheet: Bateman
indication	concept ID	concept name	domain	vocabulary	concept code
HIV	439727	Human immunodeficiency virus infection	Condition	SNOMED	86406008
HIV	4241530	Asymptomatic human immunodeficiency virus infection	Condition	SNOMED	91947003
alcohol abuse	372607	Alcohol hallucinosis	Condition	SNOMED	7052005
alcohol abuse	374623	Alcohol amnestic disorder	Condition	SNOMED	73097000
alcohol abuse	375519	Alcohol withdrawal	Condition	SNOMED	191480000
alcohol abuse	377830	Alcohol withdrawal delirium	Condition	SNOMED	8635005
alcohol abuse	378726	Dementia associated with alcoholism	Condition	SNOMED	281004
alcohol abuse	433753	Alcohol abuse	Condition	SNOMED	15167005
alcohol abuse	435243	Alcohol dependence	Condition	SNOMED	66590003
alcohol abuse	435532	Episodic chronic alcoholism	Condition	SNOMED	191812006
alcohol abuse	436953	Continuous chronic alcoholism	Condition	SNOMED	191811004
alcohol abuse	439005	Chronic alcoholism in remission	Condition	SNOMED	191813001
alcohol abuse	442582	Alcohol-induced psychotic disorder with delusions	Condition	SNOMED	61144001
alcohol abuse	607208	Acute alcohol intoxication	Condition	SNOMED	1149333003
alcohol abuse	4104431	Alcohol intoxication	Condition	SNOMED	25702006
alcohol abuse	37164786	Sleep disorder caused by ethanol	Condition	SNOMED	1234776000
alcohol abuse	37164793	Organic mental disorder caused by ethanol	Condition	SNOMED	1234783007
asthma	257581	Acute asthma	Condition	SNOMED	281239006
asthma	312950	IgE-mediated allergic asthma	Condition	SNOMED	424643009
asthma	313236	Cough variant asthma	Condition	SNOMED	409663006
asthma	317009	Asthma	Condition	SNOMED	195967001
asthma	4145497	Intrinsic asthma	Condition	SNOMED	266361008
asthma	37116845	Acute severe refractory exacerbation of asthma	Condition	SNOMED	733858005
asthma	43530693	Acute exacerbation of chronic obstructive airways disease with asthma	Condition	SNOMED	1751000119100
asthma	45769441	Acute exacerbation of allergic asthma	Condition	SNOMED	708093000
asthma	45769442	Acute severe exacerbation of immunoglobin E-mediated allergic asthma	Condition	SNOMED	708095007
asthma	45769443	Acute severe exacerbation of intrinsic asthma	Condition	SNOMED	708096008
asthma	45773005	Acute exacerbation of intrinsic asthma	Condition	SNOMED	708094006
cardiac valvular disease	313221	Rheumatic aortic stenosis	Condition	SNOMED	72011007
cardiac valvular disease	314054	Aortic valve disorder	Condition	SNOMED	8722008
cardiac valvular disease	314368	Mitral stenosis with insufficiency	Condition	SNOMED	194726006
cardiac valvular disease	315273	Mitral valve stenosis	Condition	SNOMED	79619009
cardiac valvular disease	315282	Rheumatic disease of aortic valve	Condition	SNOMED	12023003
cardiac valvular disease	316993	Tricuspid valve disorder	Condition	SNOMED	20721001
cardiac valvular disease	317296	Rheumatic disease of pulmonary valve	Condition	SNOMED	18687009
cardiac valvular disease	317890	Mitral and aortic stenosis	Condition	SNOMED	194733006
cardiac valvular disease	318776	Rheumatic mitral regurgitation	Condition	SNOMED	31085000
cardiac valvular disease	319825	Rheumatic heart disease	Condition	SNOMED	23685000
cardiac valvular disease	319843	Mitral valve disorder	Condition	SNOMED	11851006
cardiac valvular disease	319845	Pulmonary valve disorder	Condition	SNOMED	76267008
cardiac valvular disease	320115	Mitral insufficiency and aortic stenosis	Condition	SNOMED	194735004
cardiac valvular disease	320416	Diseases of mitral and aortic valves	Condition	SNOMED	194732001
cardiac valvular disease	320429	Rheumatic aortic stenosis with regurgitation	Condition	SNOMED	17759006
cardiac valvular disease	321041	Mitral stenosis and aortic insufficiency	Condition	SNOMED	194734000
cardiac valvular disease	439834	Rheumatic aortic regurgitation	Condition	SNOMED	78031003
cardiac valvular disease	440736	Endocarditis associated with another disorder	Condition	SNOMED	195012000
cardiac valvular disease	4048520	Disorder of endocardium	Condition	SNOMED	123596001
cardiac valvular disease	4108659	Mitral and aortic incompetence	Condition	SNOMED	194736003
cardiac valvular disease	4108817	Tricuspid valve disorder, non-rheumatic	Condition	SNOMED	194989009
cardiac valvular disease	4232337	Valvular endocarditis	Condition	SNOMED	89736004
chronic congestive heart failure	40479192	Chronic systolic heart failure	Condition	SNOMED	441481004
chronic congestive heart failure	40479576	Chronic diastolic heart failure	Condition	SNOMED	441530006
chronic congestive heart failure	40480602	Acute on chronic systolic heart failure	Condition	SNOMED	443253003
chronic congestive heart failure	40481043	Acute on chronic diastolic heart failure	Condition	SNOMED	443344007
chronic congestive heart failure	44782719	Chronic combined systolic and diastolic heart failure	Condition	SNOMED	153941000119100
chronic congestive heart failure	44782733	Acute on chronic combined systolic and diastolic heart failure	Condition	SNOMED	153951000119103
chronic ischemic heart disease	314666	Old myocardial infarction	Condition	SNOMED	1755008
chronic ischemic heart disease	315286	Chronic ischemic heart disease	Condition	SNOMED	413838009
chronic ischemic heart disease	315830	Prinzmetal angina	Condition	SNOMED	87343002
chronic ischemic heart disease	315832	Angina decubitus	Condition	SNOMED	59021001
chronic ischemic heart disease	316427	Aneurysm of coronary vessels	Condition	SNOMED	50570003
chronic ischemic heart disease	317576	Coronary arteriosclerosis	Condition	SNOMED	53741008
chronic ischemic heart disease	321318	Angina pectoris	Condition	SNOMED	194828000
chronic ischemic heart disease	438168	Aneurysm of heart	Condition	SNOMED	65340007
chronic ischemic heart disease	443563	Arteriosclerosis of coronary artery bypass graft	Condition	SNOMED	429673002
chronic ischemic heart disease	36712779	Chronic total occlusion of coronary artery	Condition	SNOMED	117051000119103
chronic ischemic heart disease	37115756	Dissection of coronary artery	Condition	SNOMED	732230001
chronic ischemic heart disease	37312532	Coronary arteriosclerosis in artery of transplanted heart	Condition	SNOMED	792842004
chronic ischemic heart disease	40481919	Coronary atherosclerosis	Condition	SNOMED	443502000
chronic ischemic heart disease	40482638	Arteriosclerosis of autologous vein coronary artery bypass graft	Condition	SNOMED	442224005
chronic ischemic heart disease	40482655	Arteriosclerosis of nonautologous coronary artery bypass graft	Condition	SNOMED	442240008
chronic ischemic heart disease	40483189	Arteriosclerosis of arterial coronary artery bypass graft	Condition	SNOMED	442421004
chronic renal disease	192362	Nephrotic syndrome with membranoproliferative glomerulonephritis	Condition	SNOMED	197591002
chronic renal disease	192364	Nephrotic syndrome associated with another disorder	Condition	SNOMED	197603000
chronic renal disease	192679	Renal disease in pregnancy AND/OR puerperium without hypertension	Condition	SNOMED	75150001
chronic renal disease	193782	End-stage renal disease	Condition	SNOMED	46177005
chronic renal disease	194405	Nephrotic syndrome with membranous glomerulonephritis	Condition	SNOMED	197590001
chronic renal disease	195314	Nephrotic syndrome	Condition	SNOMED	52254009
chronic renal disease	196464	Rapidly progressive glomerulonephritis	Condition	SNOMED	236392004
chronic renal disease	197319	Nephrotic syndrome with proliferative glomerulonephritis	Condition	SNOMED	197589005
chronic renal disease	198124	Kidney disease	Condition	SNOMED	90708001
chronic renal disease	199071	Nephrotic syndrome with minimal change glomerulonephritis	Condition	SNOMED	266549004
chronic renal disease	252365	Membranous glomerulonephritis	Condition	SNOMED	77182004
chronic renal disease	312358	Chronic glomerulonephritis	Condition	SNOMED	20917003
chronic renal disease	433257	Mesangiocapillary glomerulonephritis	Condition	SNOMED	80321008
chronic renal disease	442075	Chronic glomerulonephritis associated with another disorder	Condition	SNOMED	197616000
chronic renal disease	443597	Chronic kidney disease stage 3	Condition	SNOMED	433144002
chronic renal disease	443601	Chronic kidney disease stage 2	Condition	SNOMED	431856006
chronic renal disease	443611	Chronic kidney disease stage 5	Condition	SNOMED	433146000
chronic renal disease	443612	Chronic kidney disease stage 4	Condition	SNOMED	431857002
chronic renal disease	443614	Chronic kidney disease stage 1	Condition	SNOMED	431855005
chronic renal disease	4140207	Nephrosclerosis	Condition	SNOMED	32916005
chronic renal disease	45770906	Chronic proliferative glomerulonephritis	Condition	SNOMED	195791000119101
chronic renal disease	46271022	Chronic kidney disease	Condition	SNOMED	709044004
congenital heart disease	76798	Ostium primum defect	Condition	SNOMED	17718000
congenital heart disease	257660	Partial anomalous pulmonary venous connection	Condition	SNOMED	68237008
congenital heart disease	312723	Congenital heart disease	Condition	SNOMED	13213009
congenital heart disease	313005	Congenital stenosis of pulmonary valve	Condition	SNOMED	67278007
congenital heart disease	313006	Congenital stenosis of mitral valve	Condition	SNOMED	82458004
congenital heart disease	313007	Congenital insufficiency of mitral valve	Condition	SNOMED	29928006
congenital heart disease	313011	Congenital malposition of heart	Condition	SNOMED	10818008
congenital heart disease	313867	Double outlet right ventricle	Condition	SNOMED	7484005
congenital heart disease	314147	Anomalies of great veins	Condition	SNOMED	204451006
congenital heart disease	314457	Congenital stenosis of aortic valve	Condition	SNOMED	18546004
congenital heart disease	314463	Congenital anomaly of aorta	Condition	SNOMED	59877000
congenital heart disease	315069	Congenital heart block	Condition	SNOMED	46619002
congenital heart disease	315922	Patent ductus arteriosus	Condition	SNOMED	83330001
congenital heart disease	316226	Complete transposition of great vessels	Condition	SNOMED	26146002
congenital heart disease	318549	Cardiac septal defects	Condition	SNOMED	253273004
congenital heart disease	319921	Congenital pulmonary valve abnormality	Condition	SNOMED	204339005
congenital heart disease	320206	Congenital atresia of pulmonary valve	Condition	SNOMED	204342004
congenital heart disease	320827	Atresia and stenosis of aorta	Condition	SNOMED	204431007
congenital heart disease	320835	Tetralogy of Fallot	Condition	SNOMED	86299006
congenital heart disease	321107	Congenital insufficiency of aortic valve	Condition	SNOMED	28656008
congenital heart disease	321109	Congenital anomaly of coronary artery	Condition	SNOMED	28574005
congenital heart disease	321119	Coarctation of aorta	Condition	SNOMED	7305005
congenital heart disease	432431	Discordant ventriculoarterial connection	Condition	SNOMED	204296002
congenital heart disease	432432	Total anomalous pulmonary venous return	Condition	SNOMED	111323005
congenital heart disease	433015	Congenital anomaly of aortic arch	Condition	SNOMED	79439001
congenital heart disease	433860	Interrupted aortic arch	Condition	SNOMED	218728005
congenital heart disease	434146	Common ventricle	Condition	SNOMED	45503006
congenital heart disease	434462	Ventricular septal defect	Condition	SNOMED	30288003
congenital heart disease	434467	Ostium secundum type atrial septal defect	Condition	SNOMED	204315000
congenital heart disease	435646	Congenital anomaly of pulmonary artery	Condition	SNOMED	36110001
congenital heart disease	435912	Endocardial cushion defect	Condition	SNOMED	15459006
congenital heart disease	440207	Hypoplastic left heart syndrome	Condition	SNOMED	62067003
congenital heart disease	441108	Cor triatriatum	Condition	SNOMED	55510008
congenital heart disease	441385	Corrected transposition of great vessels	Condition	SNOMED	83799000
congenital heart disease	441409	Cor biloculare	Condition	SNOMED	81990004
congenital heart disease	441950	Common arterial trunk (truncus arteriosus)	Condition	SNOMED	61959006
congenital heart disease	4069182	Ebstein's anomaly	Condition	SNOMED	204357006
congenital heart disease	4069183	Subaortic stenosis	Condition	SNOMED	204368006
congenital heart disease	4069184	Infundibular pulmonic stenosis	Condition	SNOMED	204370002
congenital heart disease	4119302	Pulmonary arteriovenous malformation	Condition	SNOMED	303070000
congenital heart disease	4184499	Congenital anomaly of tricuspid valve	Condition	SNOMED	4374004
drug abuse	432301	Opioid dependence in remission	Condition	SNOMED	191821007
drug abuse	432302	Cocaine dependence in remission	Condition	SNOMED	191833002
drug abuse	432303	Cocaine abuse	Condition	SNOMED	78267003
drug abuse	432304	Hallucinogen dependence, episodic	Condition	SNOMED	191850000
drug abuse	433180	Hallucinogen dependence	Condition	SNOMED	38247002
drug abuse	433452	Cannabis dependence, continuous	Condition	SNOMED	191837001
drug abuse	433994	Cocaine dependence, continuous	Condition	SNOMED	191831000
drug abuse	434327	Cannabis abuse	Condition	SNOMED	37344009
drug abuse	434627	Nondependent antidepressant type drug abuse, continuous	Condition	SNOMED	191930003
drug abuse	434917	Nondependent antidepressant type drug abuse, episodic	Condition	SNOMED	191931004
drug abuse	434921	Hallucinogen dependence in remission	Condition	SNOMED	191851001
drug abuse	436089	Nondependent cocaine abuse, episodic	Condition	SNOMED	191919001
drug abuse	436098	Nondependent cocaine abuse in remission	Condition	SNOMED	191920007
drug abuse	436389	Cocaine dependence	Condition	SNOMED	31956009
drug abuse	436954	Drug abuse	Condition	SNOMED	26416006
drug abuse	437245	Hallucinogen abuse	Condition	SNOMED	74851005
drug abuse	437838	Cannabis dependence, episodic	Condition	SNOMED	191838006
drug abuse	438120	Opioid dependence	Condition	SNOMED	75544000
drug abuse	438130	Opioid abuse	Condition	SNOMED	5602001
drug abuse	438732	Nondependent hallucinogen abuse, episodic	Condition	SNOMED	191900006
drug abuse	439313	Nondependent antidepressant type drug abuse in remission	Condition	SNOMED	191932006
drug abuse	439796	Nondependent cocaine abuse, continuous	Condition	SNOMED	191918009
drug abuse	440379	Episodic opioid dependence	Condition	SNOMED	191820008
drug abuse	440381	Nondependent hallucinogen abuse, continuous	Condition	SNOMED	191899001
drug abuse	440387	Cannabis dependence	Condition	SNOMED	85005007
drug abuse	440692	Cocaine dependence, episodic	Condition	SNOMED	191832007
drug abuse	440693	Continuous opioid dependence	Condition	SNOMED	191819002
drug abuse	440992	Abuse of antidepressant drug	Condition	SNOMED	191928000
drug abuse	440996	Cannabis dependence in remission	Condition	SNOMED	191839003
drug abuse	441271	Hallucinogen dependence, continuous	Condition	SNOMED	191849000
drug abuse	441272	Nondependent hallucinogen abuse in remission	Condition	SNOMED	191901005
drug abuse	442601	Sedative abuse	Condition	SNOMED	64386003
drug abuse	443274	Psychostimulant dependence	Condition	SNOMED	275471001
drug abuse	4080762	Psychoactive substance dependence	Condition	SNOMED	2403008
drug abuse	4143110	Episodic drug abuse	Condition	SNOMED	425533007
drug abuse	4145220	Drug abuse, continuous	Condition	SNOMED	426590003
drug abuse	37110409	Hypnotic dependence	Condition	SNOMED	724656006
drug abuse	37164458	Hypnotic dependence, episodic	Condition	SNOMED	1231160001
drug abuse	37164461	Anxiolytic dependence, continuous	Condition	SNOMED	1231163004
drug abuse	37164564	Amphetamine and/or amphetamine derivative dependence episodic	Condition	SNOMED	1231327008
drug abuse	37164566	Psychostimulant dependence in remission	Condition	SNOMED	1231331002
drug abuse	37164568	Psychostimulant dependence continuous	Condition	SNOMED	1231336007
drug abuse	37165431	Substance dependence	Condition	SNOMED	1254812006
drug abuse	37165528	Substance dependence in remission	Condition	SNOMED	1254973007
drug abuse	37165529	Substance dependence, episodic	Condition	SNOMED	1254974001
drug abuse	37165530	Substance dependence, continuous	Condition	SNOMED	1254975000
drug abuse	37165537	Substance dependence in mother complicating pregnancy, childbirth and/or puerperium	Condition	SNOMED	1254988002
drug abuse	37165540	Combined opioid with non-opioid substance dependence	Condition	SNOMED	1255013006
drug abuse	37165541	Combined substance dependence, excluding opioids	Condition	SNOMED	1255014000
drug abuse	37165542	Combined opioid with non-opioid substance dependence, episodic	Condition	SNOMED	1255015004
drug abuse	37165543	Combined substance dependence, excluding opioid, episodic	Condition	SNOMED	1255016003
drug abuse	37165544	Combined substance dependence, excluding opioid, continuous	Condition	SNOMED	1255017007
drug abuse	37165545	Combined opioid with non-opioid substance dependence, continuous	Condition	SNOMED	1255018002
drug abuse	37165546	Combined opioid with non-opioid substance dependence in remission	Condition	SNOMED	1255019005
drug abuse	37165547	Combined substance dependence, excluding opioid, in remission	Condition	SNOMED	1255020004
drug abuse	43530681	Drug abuse in remission	Condition	SNOMED	1471000119103
gestational hypertension	441922	Transient hypertension of pregnancy	Condition	SNOMED	237279007
mild or unspecified preeclampsia	439393	Pre-eclampsia	Condition	SNOMED	398254007
multiple gestation	432373	Continuing pregnancy after intrauterine death of one or more fetuses	Condition	SNOMED	199307003
multiple gestation	432375	Triplet pregnancy	Observation	SNOMED	64254006
multiple gestation	432969	Multiple pregnancy	Observation	SNOMED	16356006
multiple gestation	434097	Twin pregnancy with antenatal problem	Condition	SNOMED	199318003
multiple gestation	437931	Triplet pregnancy with antenatal problem	Condition	SNOMED	199322008
multiple gestation	440466	Quadruplet pregnancy with antenatal problem	Condition	SNOMED	199326006
multiple gestation	441919	Twin pregnancy	Observation	SNOMED	65147003
multiple gestation	442594	Quadruplet pregnancy	Observation	SNOMED	60810003
multiple gestation	4014296	Twins - both live born	Condition	SNOMED	169828005
multiple gestation	4014455	Twins - one still and one live born	Condition	SNOMED	169829002
multiple gestation	4015162	Twins - both stillborn	Condition	SNOMED	169830007
multiple gestation	4163851	Multiple birth	Condition	SNOMED	45384004
multiple gestation	43020670	Continuing pregnancy after intrauterine death of one twin with intrauterine retention of dead twin	Condition	SNOMED	472321009
multiple gestation	45757730	Quadruplet pregnancy with loss of one or more fetuses	Condition	SNOMED	35381000119101
multiple gestation	45757769	Continuing triplet pregnancy after spontaneous abortion of one or more fetuses	Condition	SNOMED	36801000119105
placenta previa	194710	Placenta previa without hemorrhage	Condition	SNOMED	7792000
placenta previa	196751	Placenta previa with hemorrhage	Condition	SNOMED	198903000
pre-existing diabetes mellitus	192279	Disorder of kidney due to diabetes mellitus	Condition	SNOMED	127013003
pre-existing diabetes mellitus	194700	Diabetes mellitus in mother complicating pregnancy, childbirth AND/OR puerperium	Condition	SNOMED	76751001
pre-existing diabetes mellitus	200687	Renal disorder due to type 1 diabetes mellitus	Condition	SNOMED	421893009
pre-existing diabetes mellitus	201254	Type 1 diabetes mellitus	Condition	SNOMED	46635009
pre-existing diabetes mellitus	201531	Hyperosmolar coma due to type 1 diabetes mellitus	Condition	SNOMED	190330002
pre-existing diabetes mellitus	201820	Diabetes mellitus	Condition	SNOMED	73211009
pre-existing diabetes mellitus	201826	Type 2 diabetes mellitus	Condition	SNOMED	44054006
pre-existing diabetes mellitus	318712	Peripheral circulatory disorder due to type 1 diabetes mellitus	Condition	SNOMED	421365002
pre-existing diabetes mellitus	321822	Peripheral vascular disorder due to diabetes mellitus	Condition	SNOMED	421895002
pre-existing diabetes mellitus	377821	Disorder of nervous system due to type 1 diabetes mellitus	Condition	SNOMED	421468001
pre-existing diabetes mellitus	435216	Disorder due to type 1 diabetes mellitus	Condition	SNOMED	420868002
pre-existing diabetes mellitus	439770	Ketoacidosis due to type 1 diabetes mellitus	Condition	SNOMED	420270002
pre-existing diabetes mellitus	442793	Complication due to diabetes mellitus	Condition	SNOMED	74627003
pre-existing diabetes mellitus	443412	Type 1 diabetes mellitus without complication	Condition	SNOMED	313435000
pre-existing diabetes mellitus	443727	Diabetic ketoacidosis	Condition	SNOMED	420422005
pre-existing diabetes mellitus	443730	Disorder of nervous system due to diabetes mellitus	Condition	SNOMED	422088007
pre-existing diabetes mellitus	443732	Disorder due to type 2 diabetes mellitus	Condition	SNOMED	422014003
pre-existing diabetes mellitus	443734	Ketoacidosis due to type 2 diabetes mellitus	Condition	SNOMED	421750000
pre-existing diabetes mellitus	443735	Coma due to diabetes mellitus	Condition	SNOMED	420662003
pre-existing diabetes mellitus	443767	Disorder of eye due to diabetes mellitus	Condition	SNOMED	25093002
pre-existing diabetes mellitus	4008576	Diabetes mellitus without complication	Condition	SNOMED	111552007
pre-existing diabetes mellitus	4193704	Type 2 diabetes mellitus without complication	Condition	SNOMED	313436004
pre-existing diabetes mellitus	4226238	Hyperosmolar coma due to diabetes mellitus	Condition	SNOMED	422126006
pre-existing diabetes mellitus	42535540	Hyperosmolarity due to type 1 diabetes mellitus	Condition	SNOMED	368561000119102
pre-existing diabetes mellitus	42538169	Disorder of eye due to type 1 diabetes mellitus	Condition	SNOMED	739681000
pre-existing hypertension	141084	Pre-eclampsia or eclampsia with pre-existing hypertension	Condition	SNOMED	198997005
pre-existing hypertension	193493	Benign hypertensive renal disease	Condition	SNOMED	193003
pre-existing hypertension	195556	Hypertensive heart AND renal disease	Condition	SNOMED	86234004
pre-existing hypertension	197930	Renal hypertension complicating pregnancy, childbirth and the puerperium	Condition	SNOMED	198949009
pre-existing hypertension	201313	Hypertensive renal disease	Condition	SNOMED	38481006
pre-existing hypertension	312648	Benign essential hypertension	Condition	SNOMED	1201005
pre-existing hypertension	313502	Benign hypertensive heart disease without congestive heart failure	Condition	SNOMED	77970009
pre-existing hypertension	314369	Malignant hypertensive heart disease without congestive heart failure	Condition	SNOMED	36315003
pre-existing hypertension	314378	Hypertensive heart disease with congestive heart failure	Condition	SNOMED	5148006
pre-existing hypertension	314958	Benign secondary hypertension	Condition	SNOMED	194785008
pre-existing hypertension	316994	Malignant hypertensive heart disease with congestive heart failure	Condition	SNOMED	83105008
pre-existing hypertension	317895	Renovascular hypertension	Condition	SNOMED	123799005
pre-existing hypertension	317898	Malignant essential hypertension	Condition	SNOMED	78975002
pre-existing hypertension	318437	Malignant secondary hypertension	Condition	SNOMED	89242004
pre-existing hypertension	319034	Hypertensive heart disease without congestive heart failure	Condition	SNOMED	60899001
pre-existing hypertension	319826	Secondary hypertension	Condition	SNOMED	31992008
pre-existing hypertension	320128	Essential hypertension	Condition	SNOMED	59621000
pre-existing hypertension	321074	Pre-existing hypertension complicating pregnancy, childbirth and puerperium	Condition	SNOMED	199005000
pre-existing hypertension	321638	Benign essential hypertension complicating pregnancy, childbirth and the puerperium	Condition	SNOMED	198942000
pre-existing hypertension	439694	Hypertensive heart and renal disease with both (congestive) heart failure and renal failure	Condition	SNOMED	194781004
pre-existing hypertension	439695	Hypertensive heart and renal disease with renal failure	Condition	SNOMED	194780003
pre-existing hypertension	439698	Benign hypertensive heart disease with congestive cardiac failure	Condition	SNOMED	194767001
pre-existing hypertension	442603	Malignant hypertensive heart AND renal disease	Condition	SNOMED	66610008
pre-existing hypertension	442604	Hypertensive heart disease	Condition	SNOMED	64715009
pre-existing hypertension	442626	Benign hypertensive heart AND renal disease	Condition	SNOMED	66052004
pre-existing hypertension	442766	Malignant hypertensive renal disease	Condition	SNOMED	65443008
pre-existing hypertension	4062811	Benign essential hypertension complicating pregnancy, childbirth and the puerperium with postnatal complication	Condition	SNOMED	198947006
pre-existing hypertension	4110947	Malignant secondary renovascular hypertension	Condition	SNOMED	194783001
pre-existing hypertension	4183981	Malignant hypertensive heart disease	Condition	SNOMED	54225002
pre-existing hypertension	4249016	Benign secondary renovascular hypertension	Condition	SNOMED	73410007
pre-existing hypertension	4263504	Benign hypertensive heart disease	Condition	SNOMED	36221001
pre-existing hypertension	4311246	Pre-existing hypertension in obstetric context	Condition	SNOMED	86041002
pre-existing hypertension	43020455	Malignant hypertensive end stage renal disease	Condition	SNOMED	285841000119104
pre-existing hypertension	43021852	Malignant hypertensive chronic kidney disease	Condition	SNOMED	285831000119108
pre-existing hypertension	44782429	Chronic kidney disease due to hypertension	Condition	SNOMED	104931000119100
pre-existing hypertension	44782690	Chronic kidney disease stage 5 due to hypertension	Condition	SNOMED	129161000119100
pre-existing hypertension	44782728	Hypertensive heart AND chronic kidney disease with congestive heart failure	Condition	SNOMED	15781000119107
pre-existing hypertension	44784439	Benign hypertensive renal disease with renal failure	Condition	SNOMED	698591006
pre-existing hypertension	44784621	Hypertensive heart and chronic kidney disease	Condition	SNOMED	8501000119104
previous cesarean delivery	193277	Deliveries by cesarean	Observation	SNOMED	200144004
previous cesarean delivery	2004789	Cesarean section of other specified type	Procedure	ICD9Proc	74.4
previous cesarean delivery	2004802	Other cesarean section of unspecified type	Procedure	ICD9Proc	74.99
previous cesarean delivery	4015701	Cesarean section	Procedure	SNOMED	11466000
previous cesarean delivery	4211824	Extraperitoneal cesarean section	Procedure	SNOMED	57271003
previous cesarean delivery	4223536	Classical cesarean section	Procedure	SNOMED	84195007
previous cesarean delivery	37312440	Lower uterine segment cesarean section	Procedure	SNOMED	788180009
previous cesarean delivery	38001485	Cesarean section w CC/MCC	Observation	DRG	765
previous cesarean delivery	38001486	Cesarean section w/o CC/MCC	Observation	DRG	766
previous cesarean delivery	45757118	Spontaneous onset of labor between 37 and 39 weeks gestation with planned cesarean section	Condition	SNOMED	10751701000119102
pulmonary hypertension	4013643	Pulmonary arterial hypertension	Condition	SNOMED	11399002
pulmonary hypertension	4195892	Chronic cor pulmonale	Condition	SNOMED	79955004
severe preeclampsia or eclampsia	137613	Eclampsia in pregnancy	Condition	SNOMED	198992004
severe preeclampsia or eclampsia	433536	Severe pre-eclampsia	Condition	SNOMED	46764007
severe preeclampsia or eclampsia	443700	Eclampsia	Condition	SNOMED	15938005
severe preeclampsia or eclampsia	4057976	Severe pre-eclampsia with postnatal complication	Condition	SNOMED	198986005
severe preeclampsia or eclampsia	4116344	Eclampsia in puerperium	Condition	SNOMED	303063000
sickle cell disease	26942	Hemoglobin SS disease with crisis	Condition	SNOMED	417425009
sickle cell disease	30683	Hemoglobin SS disease without crisis	Condition	SNOMED	416180004
sickle cell disease	30978	Thalassemia	Condition	SNOMED	40108008
sickle cell disease	321263	Sickle cell-thalassemia disease without crisis	Condition	SNOMED	417048006
sickle cell disease	443721	Sickle cell-hemoglobin C disease with crisis	Condition	SNOMED	417517009
sickle cell disease	443726	Sickle cell-hemoglobin C disease without crisis	Condition	SNOMED	417683006
sickle cell disease	443738	Sickle cell-thalassemia disease with crisis	Condition	SNOMED	416826005
sickle cell disease	4023612	Heterozygous thalassemia	Condition	SNOMED	19442009
sickle cell disease	4038772	Delta beta thalassemia	Condition	SNOMED	16360009
sickle cell disease	4120455	Hemoglobin E/beta thalassemia disease	Condition	SNOMED	234392002
sickle cell disease	4213628	Sickling disorder due to hemoglobin S	Condition	SNOMED	417357006
sickle cell disease	4278669	Beta thalassemia	Condition	SNOMED	65959000
sickle cell disease	4287844	Alpha thalassemia	Condition	SNOMED	68913001
systemic lupus erythematosus	257628	Systemic lupus erythematosus	Condition	SNOMED	55464009

### Sheet: Leonard
indication	concept ID	concept name	domain	vocabulary	concept code
BMI at delivery 40 or greater	4256640	Body mass index 40+ - severely obese	Observation	SNOMED	408512008
HIV or AIDS	439727	Human immunodeficiency virus infection	Condition	SNOMED	86406008
HIV or AIDS	36715476	Human immunodeficiency virus complicating pregnancy childbirth and the puerperium	Condition	SNOMED	721166000
HIV or AIDS	45757132	Human immunodeficiency virus in mother complicating childbirth	Condition	SNOMED	10755671000119100
anemia, preexisting	22288	Hereditary elliptocytosis	Condition	SNOMED	191169008
anemia, preexisting	23988	Hemolytic anemia due to glutathione metabolism disorder	Condition	SNOMED	191170009
anemia, preexisting	24909	Hereditary spherocytosis	Condition	SNOMED	55995005
anemia, preexisting	25518	Sickle cell trait	Condition	SNOMED	16402000
anemia, preexisting	28396	Hereditary hemolytic anemia	Condition	SNOMED	38911009
anemia, preexisting	30683	Hemoglobin SS disease without crisis	Condition	SNOMED	416180004
anemia, preexisting	30978	Thalassemia	Condition	SNOMED	40108008
anemia, preexisting	197253	Hemolytic uremic syndrome	Condition	SNOMED	111407006
anemia, preexisting	321263	Sickle cell-thalassemia disease without crisis	Condition	SNOMED	417048006
anemia, preexisting	432868	Hemoglobinopathy	Condition	SNOMED	80141007
anemia, preexisting	434616	Hemoglobinuria due to hemolysis from external causes	Condition	SNOMED	191222008
anemia, preexisting	436659	Iron deficiency anemia	Condition	SNOMED	87522002
anemia, preexisting	437834	Non-autoimmune hemolytic anemia	Condition	SNOMED	191216004
anemia, preexisting	440979	Acquired hemolytic anemia	Condition	SNOMED	4854004
anemia, preexisting	441269	Autoimmune hemolytic anemia	Condition	SNOMED	413603009
anemia, preexisting	443726	Sickle cell-hemoglobin C disease without crisis	Condition	SNOMED	417683006
anemia, preexisting	444238	Anemia due to enzyme deficiency	Condition	SNOMED	111577008
anemia, preexisting	4023612	Heterozygous thalassemia	Condition	SNOMED	19442009
anemia, preexisting	4024671	Paroxysmal nocturnal hemoglobinuria	Condition	SNOMED	1963002
anemia, preexisting	4038772	Delta beta thalassemia	Condition	SNOMED	16360009
anemia, preexisting	4098015	Hereditary persistence of fetal hemoglobin	Condition	SNOMED	191201002
anemia, preexisting	4098747	Anemia due to disorders of nucleotide metabolism	Condition	SNOMED	191180008
anemia, preexisting	4099889	Anemia of pregnancy	Condition	SNOMED	27342004
anemia, preexisting	4120455	Hemoglobin E/beta thalassemia disease	Condition	SNOMED	234392002
anemia, preexisting	4146936	Drug-induced autoimmune hemolytic anemia	Condition	SNOMED	309742004
anemia, preexisting	4160887	Cold autoimmune hemolytic anemia	Condition	SNOMED	398937006
anemia, preexisting	4198185	Plummer-Vinson syndrome	Condition	SNOMED	80126007
anemia, preexisting	4218100	Hemolytic anemia due to drugs	Condition	SNOMED	81711008
anemia, preexisting	4219853	Warm autoimmune hemolytic anemia	Condition	SNOMED	3978000
anemia, preexisting	4254249	HNSHA (hereditary nonspherocytic hemolytic anemia) due to pyruvate kinase deficiency	Condition	SNOMED	74703006
anemia, preexisting	4269764	Glucose-6-phosphate dehydrogenase deficiency anemia	Condition	SNOMED	62403005
anemia, preexisting	4278669	Beta thalassemia	Condition	SNOMED	65959000
anemia, preexisting	4287844	Alpha thalassemia	Condition	SNOMED	68913001
anemia, preexisting	36713763	Autoimmune hemolytic anemia mixed type	Condition	SNOMED	718716008
anemia, preexisting	37119138	Iron deficiency anemia due to blood loss	Condition	SNOMED	724556004
anemia, preexisting	45757092	Anemia in mother complicating childbirth	Condition	SNOMED	10741751000119100
asthma, acute or moderate-severe	257581	Acute asthma	Condition	SNOMED	281239006
asthma, acute or moderate-severe	4138760	Exacerbation of intermittent asthma	Condition	SNOMED	425969006
asthma, acute or moderate-severe	4142738	Moderate persistent asthma	Condition	SNOMED	427295004
asthma, acute or moderate-severe	4145356	Severe persistent asthma	Condition	SNOMED	426656000
asthma, acute or moderate-severe	37116845	Acute severe refractory exacerbation of asthma	Condition	SNOMED	733858005
asthma, acute or moderate-severe	45768911	Exacerbation of mild persistent asthma	Condition	SNOMED	707445000
asthma, acute or moderate-severe	45768964	Uncomplicated moderate persistent asthma	Condition	SNOMED	707512002
asthma, acute or moderate-severe	45768965	Uncomplicated severe persistent asthma	Condition	SNOMED	707513007
asthma, acute or moderate-severe	45769350	Acute severe exacerbation of severe persistent asthma	Condition	SNOMED	707979007
asthma, acute or moderate-severe	45769351	Acute severe exacerbation of moderate persistent asthma	Condition	SNOMED	707980005
asthma, acute or moderate-severe	45769352	Acute severe exacerbation of mild persistent asthma	Condition	SNOMED	707981009
asthma, acute or moderate-severe	45769438	Acute severe exacerbation of asthma	Condition	SNOMED	708090002
asthma, acute or moderate-severe	45772937	Exacerbation of moderate persistent asthma	Condition	SNOMED	707446004
bleeding disorder, preexisting	432296	Coagulation factor deficiency syndrome	Condition	SNOMED	86075001
bleeding disorder, preexisting	432585	Blood coagulation disorder	Condition	SNOMED	64779008
bleeding disorder, preexisting	432863	Acquired coagulation factor deficiency	Condition	SNOMED	25904003
bleeding disorder, preexisting	432869	Hemorrhagic disorder due to circulating anticoagulants	Condition	SNOMED	191287000
bleeding disorder, preexisting	432870	Thrombocytopenic disorder	Condition	SNOMED	302215000
bleeding disorder, preexisting	434007	Hereditary factor VIII deficiency disease	Condition	SNOMED	28293008
bleeding disorder, preexisting	434316	von Willebrand disorder	Condition	SNOMED	128105004
bleeding disorder, preexisting	436678	Hereditary factor IX deficiency disease	Condition	SNOMED	41788008
bleeding disorder, preexisting	436956	Evans syndrome	Condition	SNOMED	75331009
bleeding disorder, preexisting	437241	Qualitative platelet disorder	Condition	SNOMED	267532001
bleeding disorder, preexisting	437256	Hereditary factor XI deficiency disease	Condition	SNOMED	49762007
bleeding disorder, preexisting	441259	Non-thrombocytopenic purpura	Condition	SNOMED	234493006
bleeding disorder, preexisting	441264	Primary thrombocytopenia	Condition	SNOMED	267534000
bleeding disorder, preexisting	4027379	Hereditary von Willebrand disease type 1	Condition	SNOMED	128106003
bleeding disorder, preexisting	4027380	Hereditary von Willebrand disease type 2	Condition	SNOMED	128107007
bleeding disorder, preexisting	4078700	Lupus anticoagulant disorder	Condition	SNOMED	19267009
bleeding disorder, preexisting	4098292	Antiphospholipid syndrome	Condition	SNOMED	26843008
bleeding disorder, preexisting	4101602	Immunoglobulin A vasculitis	Condition	SNOMED	191306005
bleeding disorder, preexisting	4103532	Immune thrombocytopenia	Condition	SNOMED	2897005
bleeding disorder, preexisting	4119134	Thrombocytopenic purpura	Condition	SNOMED	302873008
bleeding disorder, preexisting	4125641	Acquired von Willebrand disease	Condition	SNOMED	234451005
bleeding disorder, preexisting	4125650	Thrombophilia	Condition	SNOMED	234467004
bleeding disorder, preexisting	4133986	Hereditary von Willebrand disease type 3	Condition	SNOMED	128108002
bleeding disorder, preexisting	4179872	Disorder of hemostatic system	Condition	SNOMED	362970003
bleeding disorder, preexisting	4225324	Resistance to activated protein C due to Factor V Leiden	Condition	SNOMED	421527008
bleeding disorder, preexisting	4231757	Hereditary von Willebrand disease type 2B	Condition	SNOMED	359717002
bleeding disorder, preexisting	4231770	Hereditary thrombophilia	Condition	SNOMED	439698008
bleeding disorder, preexisting	4233544	Hereditary von Willebrand disease type 2M	Condition	SNOMED	359725000
bleeding disorder, preexisting	4234868	Hereditary von Willebrand disease type 2A	Condition	SNOMED	359711001
bleeding disorder, preexisting	4234870	Hereditary von Willebrand disease type 2N	Condition	SNOMED	359732009
bleeding disorder, preexisting	4247776	Posttransfusion purpura	Condition	SNOMED	73162004
bleeding disorder, preexisting	4261810	Prothrombin G20210A mutation	Condition	SNOMED	440989002
bleeding disorder, preexisting	37203917	Acquired hemophilia	Condition	SNOMED	785308008
bleeding disorder, preexisting	40321716	Secondary thrombocytopenia	Condition	SNOMED	154826009
cardiac disease, preexisting	258449	Hemopericardium	Condition	SNOMED	23412002
cardiac disease, preexisting	259123	Congenital subaortic stenosis	Condition	SNOMED	73660006
cardiac disease, preexisting	312653	Acute myocarditis	Condition	SNOMED	46701001
cardiac disease, preexisting	312723	Congenital heart disease	Condition	SNOMED	13213009
cardiac disease, preexisting	313005	Congenital stenosis of pulmonary valve	Condition	SNOMED	67278007
cardiac disease, preexisting	313006	Congenital stenosis of mitral valve	Condition	SNOMED	82458004
cardiac disease, preexisting	313007	Congenital insufficiency of mitral valve	Condition	SNOMED	29928006
cardiac disease, preexisting	313209	Left bundle branch hemiblock	Condition	SNOMED	4973001
cardiac disease, preexisting	313217	Atrial fibrillation	Condition	SNOMED	49436004
cardiac disease, preexisting	313221	Rheumatic aortic stenosis	Condition	SNOMED	72011007
cardiac disease, preexisting	313791	Bundle branch block	Condition	SNOMED	6374002
cardiac disease, preexisting	313792	Paroxysmal tachycardia	Condition	SNOMED	12026006
cardiac disease, preexisting	313867	Double outlet right ventricle	Condition	SNOMED	7484005
cardiac disease, preexisting	314059	Right bundle branch block	Condition	SNOMED	59118001
cardiac disease, preexisting	314379	First degree atrioventricular block	Condition	SNOMED	270492004
cardiac disease, preexisting	314383	Myocarditis	Condition	SNOMED	50920009
cardiac disease, preexisting	314457	Congenital stenosis of aortic valve	Condition	SNOMED	18546004
cardiac disease, preexisting	314664	Long QT syndrome	Condition	SNOMED	9651007
cardiac disease, preexisting	314665	Atrial flutter	Condition	SNOMED	5370000
cardiac disease, preexisting	314666	Old myocardial infarction	Condition	SNOMED	1755008
cardiac disease, preexisting	315069	Congenital heart block	Condition	SNOMED	46619002
cardiac disease, preexisting	315282	Rheumatic disease of aortic valve	Condition	SNOMED	12023003
cardiac disease, preexisting	315286	Chronic ischemic heart disease	Condition	SNOMED	413838009
cardiac disease, preexisting	315293	Acute idiopathic pericarditis	Condition	SNOMED	266235007
cardiac disease, preexisting	315296	Preinfarction syndrome	Condition	SNOMED	4557003
cardiac disease, preexisting	316135	Atrioventricular block	Condition	SNOMED	233917008
cardiac disease, preexisting	316427	Aneurysm of coronary vessels	Condition	SNOMED	50570003
cardiac disease, preexisting	316998	Left bundle branch block	Condition	SNOMED	63467002
cardiac disease, preexisting	316999	Conduction disorder of the heart	Condition	SNOMED	44808001
cardiac disease, preexisting	317576	Coronary arteriosclerosis	Condition	SNOMED	53741008
cardiac disease, preexisting	317895	Renovascular hypertension	Condition	SNOMED	123799005
cardiac disease, preexisting	318448	Second degree atrioventricular block	Condition	SNOMED	195042002
cardiac disease, preexisting	318450	Cardiac tamponade	Condition	SNOMED	35304003
cardiac disease, preexisting	318772	Disorder of pericardium	Condition	SNOMED	55855009
cardiac disease, preexisting	318776	Rheumatic mitral regurgitation	Condition	SNOMED	31085000
cardiac disease, preexisting	319034	Hypertensive heart disease without congestive heart failure	Condition	SNOMED	60899001
cardiac disease, preexisting	319825	Rheumatic heart disease	Condition	SNOMED	23685000
cardiac disease, preexisting	319826	Secondary hypertension	Condition	SNOMED	31992008
cardiac disease, preexisting	319835	Congestive heart failure	Condition	SNOMED	42343007
cardiac disease, preexisting	319845	Pulmonary valve disorder	Condition	SNOMED	76267008
cardiac disease, preexisting	319921	Congenital pulmonary valve abnormality	Condition	SNOMED	204339005
cardiac disease, preexisting	320116	Acute pericarditis	Condition	SNOMED	15555002
cardiac disease, preexisting	320425	Heart block	Condition	SNOMED	233916004
cardiac disease, preexisting	320429	Rheumatic aortic stenosis with regurgitation	Condition	SNOMED	17759006
cardiac disease, preexisting	320744	Complete atrioventricular block	Condition	SNOMED	27885002
cardiac disease, preexisting	320835	Tetralogy of Fallot	Condition	SNOMED	86299006
cardiac disease, preexisting	321042	Cardiac arrest	Condition	SNOMED	410429000
cardiac disease, preexisting	321107	Congenital insufficiency of aortic valve	Condition	SNOMED	28656008
cardiac disease, preexisting	321109	Congenital anomaly of coronary artery	Condition	SNOMED	28574005
cardiac disease, preexisting	321307	Chronic rheumatic pericarditis	Condition	SNOMED	78069008
cardiac disease, preexisting	321315	Trifascicular block	Condition	SNOMED	86014007
cardiac disease, preexisting	321318	Angina pectoris	Condition	SNOMED	194828000
cardiac disease, preexisting	321578	Acute rheumatic myocarditis	Condition	SNOMED	194709000
cardiac disease, preexisting	432431	Discordant ventriculoarterial connection	Condition	SNOMED	204296002
cardiac disease, preexisting	433225	Ventricular flutter	Condition	SNOMED	111288001
cardiac disease, preexisting	434462	Ventricular septal defect	Condition	SNOMED	30288003
cardiac disease, preexisting	434467	Ostium secundum type atrial septal defect	Condition	SNOMED	204315000
cardiac disease, preexisting	435829	Rheumatic disease of heart valve	Condition	SNOMED	16063004
cardiac disease, preexisting	437894	Ventricular fibrillation	Condition	SNOMED	71908006
cardiac disease, preexisting	438168	Aneurysm of heart	Condition	SNOMED	65340007
cardiac disease, preexisting	439696	Hypertensive heart and renal disease with (congestive) heart failure	Condition	SNOMED	194779001
cardiac disease, preexisting	439834	Rheumatic aortic regurgitation	Condition	SNOMED	78031003
cardiac disease, preexisting	440207	Hypoplastic left heart syndrome	Condition	SNOMED	62067003
cardiac disease, preexisting	440736	Endocarditis associated with another disorder	Condition	SNOMED	195012000
cardiac disease, preexisting	441108	Cor triatriatum	Condition	SNOMED	55510008
cardiac disease, preexisting	441950	Common arterial trunk (truncus arteriosus)	Condition	SNOMED	61959006
cardiac disease, preexisting	442604	Hypertensive heart disease	Condition	SNOMED	64715009
cardiac disease, preexisting	443563	Arteriosclerosis of coronary artery bypass graft	Condition	SNOMED	429673002
cardiac disease, preexisting	443771	Renal hypertension	Condition	SNOMED	28119000
cardiac disease, preexisting	443919	Hypertensive renal failure	Condition	SNOMED	49220004
cardiac disease, preexisting	444101	Hypertensive heart failure	Condition	SNOMED	46113002
cardiac disease, preexisting	761735	Arteriosclerosis of autologous arterial coronary artery bypass graft with angina	Condition	SNOMED	15960781000119108
cardiac disease, preexisting	764123	Atherosclerosis of coronary artery without angina pectoris	Condition	SNOMED	451041000124103
cardiac disease, preexisting	4007736	Situs inversus with levocardia	Condition	SNOMED	205769006
cardiac disease, preexisting	4014159	Chronic right-sided heart failure	Condition	SNOMED	10335000
cardiac disease, preexisting	4035467	Congenital insufficiency of pulmonary valve	Condition	SNOMED	15096009
cardiac disease, preexisting	4040820	Rheumatic disease of mitral AND aortic valves	Condition	SNOMED	16440002
cardiac disease, preexisting	4048520	Disorder of endocardium	Condition	SNOMED	123596001
cardiac disease, preexisting	4057008	Accelerated atrioventricular conduction	Condition	SNOMED	16797001
cardiac disease, preexisting	4061819	Aortopulmonary window	Condition	SNOMED	17024001
cardiac disease, preexisting	4069182	Ebstein's anomaly	Condition	SNOMED	204357006
cardiac disease, preexisting	4069184	Infundibular pulmonic stenosis	Condition	SNOMED	204370002
cardiac disease, preexisting	4070299	Patent foramen ovale	Condition	SNOMED	204317008
cardiac disease, preexisting	4088351	Junctional premature complex	Condition	SNOMED	251164006
cardiac disease, preexisting	4089462	Ventricular premature complex	Condition	SNOMED	251175005
cardiac disease, preexisting	4091901	Aberrant premature complexes	Condition	SNOMED	251167004
cardiac disease, preexisting	4100152	Atrioventricular septal defect and common atrioventricular junction	Condition	SNOMED	253414002
cardiac disease, preexisting	4100733	Discordant atrioventricular connection	Condition	SNOMED	253277003
cardiac disease, preexisting	4100815	Dextrocardia	Condition	SNOMED	27637000
cardiac disease, preexisting	4101032	Atrial septal defect through coronary sinus orifice	Condition	SNOMED	253371000
cardiac disease, preexisting	4102833	Double inlet ventricle	Condition	SNOMED	253281003
cardiac disease, preexisting	4102846	Isomerism of atrial appendages	Condition	SNOMED	253335001
cardiac disease, preexisting	4103295	Ventricular tachycardia	Condition	SNOMED	25569003
cardiac disease, preexisting	4108085	Rheumatic tricuspid stenosis and insufficiency	Condition	SNOMED	194741006
cardiac disease, preexisting	4108170	Mitral valve annular calcification	Condition	SNOMED	251002009
cardiac disease, preexisting	4108233	Pulmonary stenosis, non-rheumatic	Condition	SNOMED	194997002
cardiac disease, preexisting	4108234	Multiple valve disease	Condition	SNOMED	195002007
cardiac disease, preexisting	4108235	Combined disorders of mitral, aortic and tricuspid valves	Condition	SNOMED	195005009
cardiac disease, preexisting	4108805	Acute and subacute endocarditis	Condition	SNOMED	194921005
cardiac disease, preexisting	4108814	Pericardial effusion - noninflammatory	Condition	SNOMED	194970009
cardiac disease, preexisting	4108817	Tricuspid valve disorder, non-rheumatic	Condition	SNOMED	194989009
cardiac disease, preexisting	4108832	Atrial fibrillation and flutter	Condition	SNOMED	195080001
cardiac disease, preexisting	4110937	Non-rheumatic mitral valve stenosis	Condition	SNOMED	194727002
cardiac disease, preexisting	4110948	Hypertension secondary to endocrine disorder	Condition	SNOMED	194788005
cardiac disease, preexisting	4110961	Generalized ischemic myocardial dysfunction	Condition	SNOMED	194849004
cardiac disease, preexisting	4111099	Aortic valve stenosis with insufficiency	Condition	SNOMED	194987006
cardiac disease, preexisting	4111409	Aortic incompetence, non-rheumatic	Condition	SNOMED	194983005
cardiac disease, preexisting	4111412	Tricuspid incompetence, non-rheumatic	Condition	SNOMED	194990000
cardiac disease, preexisting	4111413	Tricuspid stenosis, non-rheumatic	Condition	SNOMED	194991001
cardiac disease, preexisting	4111414	Non-rheumatic tricuspid valve stenosis with insufficiency	Condition	SNOMED	194992008
cardiac disease, preexisting	4111416	Pulmonary incompetence, non-rheumatic	Condition	SNOMED	194995005
cardiac disease, preexisting	4111552	Re-entry ventricular arrhythmia	Condition	SNOMED	195105007
cardiac disease, preexisting	4111565	Disorders of both aortic and tricuspid valves	Condition	SNOMED	195003002
cardiac disease, preexisting	4111566	Disorders of both mitral and tricuspid valves	Condition	SNOMED	195004008
cardiac disease, preexisting	4111700	Ventricular fibrillation and flutter	Condition	SNOMED	195083004
cardiac disease, preexisting	4115173	Atrial premature complex	Condition	SNOMED	287057009
cardiac disease, preexisting	4119460	Infective endocarditis	Condition	SNOMED	233850007
cardiac disease, preexisting	4124683	Silent myocardial ischemia	Condition	SNOMED	233823002
cardiac disease, preexisting	4127089	Coronary artery spasm	Condition	SNOMED	23687008
cardiac disease, preexisting	4135823	Torsades de pointes	Condition	SNOMED	31722008
cardiac disease, preexisting	4137871	Inappropriate sinus tachycardia	Condition	SNOMED	425582007
cardiac disease, preexisting	4138837	Pericarditis	Condition	SNOMED	3238004
cardiac disease, preexisting	4141360	Chronic atrial fibrillation	Condition	SNOMED	426749004
cardiac disease, preexisting	4143969	Isolated (Fiedler's) myocarditis	Condition	SNOMED	266238009
cardiac disease, preexisting	4145158	Right hypoplastic heart syndrome	Condition	SNOMED	268180007
cardiac disease, preexisting	4152384	Non-rheumatic aortic sclerosis	Condition	SNOMED	315615007
cardiac disease, preexisting	4154290	Paroxysmal atrial fibrillation	Condition	SNOMED	282825002
cardiac disease, preexisting	4158911	Non-rheumatic heart valve disorder	Condition	SNOMED	274097009
cardiac disease, preexisting	4166844	Intraventricular conduction defect	Condition	SNOMED	4554005
cardiac disease, preexisting	4172822	Cardiac arrest due to cardiac disorder	Condition	SNOMED	423191000
cardiac disease, preexisting	4175807	Rheumatic disease of tricuspid valve	Condition	SNOMED	49699002
cardiac disease, preexisting	4181182	Chronic adhesive pericarditis	Condition	SNOMED	42999000
cardiac disease, preexisting	4184499	Congenital anomaly of tricuspid valve	Condition	SNOMED	4374004
cardiac disease, preexisting	4195677	Rheumatic tricuspid valve regurgitation	Condition	SNOMED	67696008
cardiac disease, preexisting	4195892	Chronic cor pulmonale	Condition	SNOMED	79955004
cardiac disease, preexisting	4201629	Refractory angina	Condition	SNOMED	315025001
cardiac disease, preexisting	4203625	Chronic constrictive pericarditis	Condition	SNOMED	52535005
cardiac disease, preexisting	4217075	Infectious pericarditis	Condition	SNOMED	41739008
cardiac disease, preexisting	4222174	Rheumatic disease of mitral valve	Condition	SNOMED	83898004
cardiac disease, preexisting	4229440	Chronic congestive heart failure	Condition	SNOMED	88805009
cardiac disease, preexisting	4231817	Pericardial effusion co-occurrent and due to malignant neoplasm of pericardium	Condition	SNOMED	405546008
cardiac disease, preexisting	4232337	Valvular endocarditis	Condition	SNOMED	89736004
cardiac disease, preexisting	4232691	Permanent atrial fibrillation	Condition	SNOMED	440028005
cardiac disease, preexisting	4232697	Persistent atrial fibrillation	Condition	SNOMED	440059007
cardiac disease, preexisting	4245646	Congenital septal defect of heart	Condition	SNOMED	59494005
cardiac disease, preexisting	4250169	Bifascicular block	Condition	SNOMED	74021003
cardiac disease, preexisting	4251327	Double outlet left ventricle	Condition	SNOMED	7368005
cardiac disease, preexisting	4252872	Mitral valve prolapse	Condition	SNOMED	409712001
cardiac disease, preexisting	4261842	Sick sinus syndrome	Condition	SNOMED	36083008
cardiac disease, preexisting	4263510	Congenital stenosis of tricuspid valve	Condition	SNOMED	36233006
cardiac disease, preexisting	4268046	Left posterior fascicular block	Condition	SNOMED	62026008
cardiac disease, preexisting	4275423	Supraventricular tachycardia	Condition	SNOMED	6456007
cardiac disease, preexisting	4289309	Atrial septal defect	Condition	SNOMED	70142008
cardiac disease, preexisting	4295336	Left anterior fascicular block	Condition	SNOMED	37760005
cardiac disease, preexisting	4301373	Rheumatic mitral stenosis with regurgitation	Condition	SNOMED	787001
cardiac disease, preexisting	4307356	Cor pulmonale	Condition	SNOMED	83291003
cardiac disease, preexisting	4313828	Rheumatic mitral stenosis	Condition	SNOMED	86466006
cardiac disease, preexisting	4316879	Sinus venosus atrial septal defect	Condition	SNOMED	95268002
cardiac disease, preexisting	4322316	Congenital anomaly of heart valve	Condition	SNOMED	70320004
cardiac disease, preexisting	4331309	Myocarditis due to infectious agent	Condition	SNOMED	22653005
cardiac disease, preexisting	4339544	Rheumatic tricuspid valve stenosis	Condition	SNOMED	88318005
cardiac disease, preexisting	35615052	Arteriosclerosis of autologous vein coronary artery bypass graft with angina	Condition	SNOMED	15960581000119102
cardiac disease, preexisting	36712779	Chronic total occlusion of coronary artery	Condition	SNOMED	117051000119103
cardiac disease, preexisting	36712982	Unstable angina co-occurrent and due to coronary arteriosclerosis	Condition	SNOMED	15960061000119102
cardiac disease, preexisting	36712983	Angina co-occurrent and due to coronary arteriosclerosis	Condition	SNOMED	15960141000119102
cardiac disease, preexisting	36712986	Atypical atrial flutter	Condition	SNOMED	15964901000119107
cardiac disease, preexisting	36714444	Non-obstructive atherosclerosis of coronary artery	Condition	SNOMED	719678003
cardiac disease, preexisting	36714644	Atresia of pulmonary valve	Condition	SNOMED	719955006
cardiac disease, preexisting	36714994	Typical atrial flutter	Condition	SNOMED	720448006
cardiac disease, preexisting	37110290	Disease of circulatory system complicating pregnancy childbirth and puerperium	Condition	SNOMED	724497009
cardiac disease, preexisting	37115756	Dissection of coronary artery	Condition	SNOMED	732230001
cardiac disease, preexisting	37118984	Atherosclerosis of non-autologous coronary artery bypass graft	Condition	SNOMED	723862008
cardiac disease, preexisting	37309625	Acute on chronic right-sided congestive heart failure	Condition	SNOMED	16838951000119100
cardiac disease, preexisting	37312532	Coronary arteriosclerosis in artery of transplanted heart	Condition	SNOMED	792842004
cardiac disease, preexisting	40479192	Chronic systolic heart failure	Condition	SNOMED	441481004
cardiac disease, preexisting	40479576	Chronic diastolic heart failure	Condition	SNOMED	441530006
cardiac disease, preexisting	40480602	Acute on chronic systolic heart failure	Condition	SNOMED	443253003
cardiac disease, preexisting	40481043	Acute on chronic diastolic heart failure	Condition	SNOMED	443344007
cardiac disease, preexisting	40481132	Arteriosclerosis of coronary artery bypass graft of transplanted heart	Condition	SNOMED	444855007
cardiac disease, preexisting	40481896	Hypertensive urgency	Condition	SNOMED	443482000
cardiac disease, preexisting	40481919	Coronary atherosclerosis	Condition	SNOMED	443502000
cardiac disease, preexisting	40482638	Arteriosclerosis of autologous vein coronary artery bypass graft	Condition	SNOMED	442224005
cardiac disease, preexisting	40482655	Arteriosclerosis of nonautologous coronary artery bypass graft	Condition	SNOMED	442240008
cardiac disease, preexisting	40493243	Eisenmenger's syndrome	Condition	SNOMED	445928005
cardiac disease, preexisting	43020424	Hypertensive emergency	Condition	SNOMED	132721000119104
cardiac disease, preexisting	43021857	Arteriosclerosis of autologous arterial coronary artery bypass graft	Condition	SNOMED	285141000119106
cardiac disease, preexisting	43021858	Arteriosclerosis of autologous coronary artery bypass graft	Condition	SNOMED	285151000119108
cardiac disease, preexisting	44782429	Chronic kidney disease due to hypertension	Condition	SNOMED	104931000119100
cardiac disease, preexisting	44782719	Chronic combined systolic and diastolic heart failure	Condition	SNOMED	153941000119100
cardiac disease, preexisting	44782732	Chronic pulmonary embolism	Condition	SNOMED	133971000119108
cardiac disease, preexisting	44782733	Acute on chronic combined systolic and diastolic heart failure	Condition	SNOMED	153951000119103
cardiac disease, preexisting	44783791	Coronary microvascular dysfunction	Condition	SNOMED	697976003
cardiac disease, preexisting	44784217	Cardiac arrhythmia	Condition	SNOMED	698247007
cardiac disease, preexisting	44784621	Hypertensive heart and chronic kidney disease	Condition	SNOMED	8501000119104
cardiac disease, preexisting	45766087	Non-rheumatic pulmonary valve stenosis with regurgitation	Condition	SNOMED	703178004
cardiac disease, preexisting	45766207	Non-rheumatic mitral valve stenosis with regurgitation	Condition	SNOMED	703320000
cardiac disease, preexisting	45768449	Hypertensive crisis	Condition	SNOMED	706882009
cardiac disease, preexisting	45768480	Longstanding persistent atrial fibrillation	Condition	SNOMED	706923002
cardiac disease, preexisting	45769461	Non-rheumatic mitral valve disease	Condition	SNOMED	708121009
chronic hypertension	141084	Pre-eclampsia or eclampsia with pre-existing hypertension	Condition	SNOMED	198997005
chronic hypertension	320128	Essential hypertension	Condition	SNOMED	59621000
chronic hypertension	321074	Pre-existing hypertension complicating pregnancy, childbirth and puerperium	Condition	SNOMED	199005000
chronic hypertension	4057978	Pre-existing hypertensive heart and renal disease complicating pregnancy, childbirth and the puerperium	Condition	SNOMED	199007008
chronic hypertension	4057979	Pre-existing secondary hypertension complicating pregnancy, childbirth and puerperium	Condition	SNOMED	199008003
chronic hypertension	4062552	Pre-existing hypertensive heart disease complicating pregnancy, childbirth and the puerperium	Condition	SNOMED	199006004
chronic hypertension	4283352	Pre-eclampsia added to pre-existing hypertension	Condition	SNOMED	67359005
chronic hypertension	4311246	Pre-existing hypertension in obstetric context	Condition	SNOMED	86041002
chronic hypertension	42538946	Hypertension complicating pregnancy	Condition	SNOMED	82771000119102
chronic hypertension	45757137	Pre-existing hypertensive heart and chronic kidney disease in mother complicating childbirth	Condition	SNOMED	10757401000119104
chronic hypertension	45757139	Pre-existing hypertensive heart and chronic kidney disease in mother complicating pregnancy	Condition	SNOMED	10757481000119107
chronic hypertension	45757356	Pre-existing hypertensive chronic kidney disease in mother complicating pregnancy	Condition	SNOMED	118781000119108
chronic renal disease	133810	Hyperparathyroidism due to renal insufficiency	Condition	SNOMED	19034001
chronic renal disease	193782	End-stage renal disease	Condition	SNOMED	46177005
chronic renal disease	194405	Nephrotic syndrome with membranous glomerulonephritis	Condition	SNOMED	197590001
chronic renal disease	195314	Nephrotic syndrome	Condition	SNOMED	52254009
chronic renal disease	197921	Renal osteodystrophy	Condition	SNOMED	16726004
chronic renal disease	198124	Kidney disease	Condition	SNOMED	90708001
chronic renal disease	252365	Membranous glomerulonephritis	Condition	SNOMED	77182004
chronic renal disease	433257	Mesangiocapillary glomerulonephritis	Condition	SNOMED	80321008
chronic renal disease	438476	Nephrogenic diabetes insipidus	Condition	SNOMED	111395007
chronic renal disease	443597	Chronic kidney disease stage 3	Condition	SNOMED	433144002
chronic renal disease	443601	Chronic kidney disease stage 2	Condition	SNOMED	431856006
chronic renal disease	443611	Chronic kidney disease stage 5	Condition	SNOMED	433146000
chronic renal disease	443612	Chronic kidney disease stage 4	Condition	SNOMED	431857002
chronic renal disease	443614	Chronic kidney disease stage 1	Condition	SNOMED	431855005
chronic renal disease	4027119	Nephrotic syndrome, diffuse endocapillary proliferative glomerulonephritis	Condition	SNOMED	197597003
chronic renal disease	4027120	Nephrotic syndrome, diffuse mesangiocapillary glomerulonephritis	Condition	SNOMED	197598008
chronic renal disease	4030518	Renal impairment	Condition	SNOMED	236423003
chronic renal disease	4054993	Chronic nephritic syndrome, minor glomerular abnormality	Condition	SNOMED	197708002
chronic renal disease	4055899	Chronic nephritic syndrome, dense deposit disease	Condition	SNOMED	197714009
chronic renal disease	4056346	Nephrotic syndrome, minor glomerular abnormality	Condition	SNOMED	197593004
chronic renal disease	4056347	Nephrotic syndrome, dense deposit disease	Condition	SNOMED	197599000
chronic renal disease	4056462	Chronic mesangial proliferative glomerulonephritis	Condition	SNOMED	197613008
chronic renal disease	4056478	Chronic nephritic syndrome	Condition	SNOMED	197707007
chronic renal disease	4056479	Chronic nephritic syndrome, focal and segmental glomerular lesions	Condition	SNOMED	197709005
chronic renal disease	4056480	Chronic nephritic syndrome, diffuse crescentic glomerulonephritis	Condition	SNOMED	197715005
chronic renal disease	4058840	Nephrotic syndrome, focal and segmental glomerular lesions	Condition	SNOMED	197594005
chronic renal disease	4058841	Nephrotic syndrome, diffuse membranous glomerulonephritis	Condition	SNOMED	197595006
chronic renal disease	4058842	Nephrotic syndrome, diffuse mesangial proliferative glomerulonephritis	Condition	SNOMED	197596007
chronic renal disease	4058843	Nephrotic syndrome, diffuse crescentic glomerulonephritis	Condition	SNOMED	197600002
chronic renal disease	4059452	Glomerular disease	Condition	SNOMED	197679002
chronic renal disease	4059463	Chronic nephritic syndrome, diffuse endocapillary proliferative glomerulonephritis	Condition	SNOMED	197712008
chronic renal disease	4059584	Chronic nephritic syndrome, diffuse mesangiocapillary glomerulonephritis	Condition	SNOMED	197713003
chronic renal disease	4126297	Chronic obstructive pyelonephritis	Condition	SNOMED	236379002
chronic renal disease	4140207	Nephrosclerosis	Condition	SNOMED	32916005
chronic renal disease	4146996	Mesangial proliferative glomerulonephritis	Condition	SNOMED	35546006
chronic renal disease	4264718	Chronic tubulointerstitial nephritis	Condition	SNOMED	60926001
chronic renal disease	4272486	Diffuse crescentic glomerulonephritis	Condition	SNOMED	64212008
chronic renal disease	4284491	Diffuse endocapillary proliferative glomerulonephritis	Condition	SNOMED	3704008
chronic renal disease	4298809	Nephritic syndrome	Condition	SNOMED	7724006
chronic renal disease	36716651	Complement component 3 glomerulonephritis	Condition	SNOMED	722761003
chronic renal disease	36717583	Dense deposit disease	Condition	SNOMED	722760002
chronic renal disease	45757746	Hereditary diffuse crescentic glomerulonephritis	Condition	SNOMED	367521000119108
chronic renal disease	45757747	Hereditary diffuse membranous glomerulonephritis	Condition	SNOMED	367541000119102
chronic renal disease	45757749	Hereditary diffuse mesangiocapillary glomerulonephritis	Condition	SNOMED	367561000119103
chronic renal disease	45757750	Hereditary focal and segmental glomerular lesions	Condition	SNOMED	367571000119109
chronic renal disease	45757751	Hereditary minor glomerular abnormality	Condition	SNOMED	367581000119107
chronic renal disease	45757752	Hereditary nephropathy	Condition	SNOMED	367591000119105
chronic renal disease	45763854	Chronic kidney disease stage 3A	Condition	SNOMED	700378005
chronic renal disease	45763855	Chronic kidney disease stage 3B	Condition	SNOMED	700379002
chronic renal disease	45772126	Hereditary diffuse endocapillary proliferative glomerulonephritis	Condition	SNOMED	367531000119106
chronic renal disease	46270347	Chronic nephritic syndrome with membranous glomerulonephritis	Condition	SNOMED	28191000119109
chronic renal disease	46271022	Chronic kidney disease	Condition	SNOMED	709044004
connective tissue or autoimmune disease	76790	Hypermobility syndrome	Condition	SNOMED	85551004
connective tissue or autoimmune disease	79102	Arthropathy associated with a hematological disorder	Condition	SNOMED	23961005
connective tissue or autoimmune disease	80182	Dermatomyositis	Condition	SNOMED	396230008
connective tissue or autoimmune disease	80488	Arthropathy associated with a hypersensitivity reaction	Condition	SNOMED	53338001
connective tissue or autoimmune disease	80800	Polymyositis	Condition	SNOMED	31384009
connective tissue or autoimmune disease	133511	Lethal midline granuloma	Condition	SNOMED	58961005
connective tissue or autoimmune disease	134442	Systemic sclerosis	Condition	SNOMED	89155008
connective tissue or autoimmune disease	196431	Hypersensitivity angiitis	Condition	SNOMED	60555002
connective tissue or autoimmune disease	253549	Disorder of connective tissue	Condition	SNOMED	105969002
connective tissue or autoimmune disease	254443	SjÃƒÂ¶gren's syndrome	Condition	SNOMED	83901003
connective tissue or autoimmune disease	255304	Lung disease with systemic sclerosis	Condition	SNOMED	196133001
connective tissue or autoimmune disease	255334	Collagen disease	Condition	SNOMED	81573002
connective tissue or autoimmune disease	255348	Polymyalgia rheumatica	Condition	SNOMED	65323003
connective tissue or autoimmune disease	257628	Systemic lupus erythematosus	Condition	SNOMED	55464009
connective tissue or autoimmune disease	313223	Granulomatosis with polyangiitis	Condition	SNOMED	195353004
connective tissue or autoimmune disease	313800	Thrombotic microangiopathy	Condition	SNOMED	126729006
connective tissue or autoimmune disease	314381	Acute febrile mucocutaneous lymph node syndrome	Condition	SNOMED	75053002
connective tissue or autoimmune disease	320749	Polyarteritis nodosa	Condition	SNOMED	155441006
connective tissue or autoimmune disease	436642	Behcet's syndrome	Condition	SNOMED	310701003
connective tissue or autoimmune disease	440740	Takayasu's disease	Condition	SNOMED	359789008
connective tissue or autoimmune disease	606328	Microscopic polyangiitis	Condition	SNOMED	1144805008
connective tissue or autoimmune disease	703578	Multisystem inflammatory syndrome (MIS)	Condition	OMOP Extension	OMOP5042964
connective tissue or autoimmune disease	4005037	Childhood type dermatomyositis	Condition	SNOMED	1212005
connective tissue or autoimmune disease	4009035	Multifocal fibrosclerosis	Condition	SNOMED	111210001
connective tissue or autoimmune disease	4039691	Necrotizing vasculitis	Condition	SNOMED	11791001
connective tissue or autoimmune disease	4055369	Lung disease with polymyositis	Condition	SNOMED	196136009
connective tissue or autoimmune disease	4055640	Lung disease with systemic lupus erythematosus	Condition	SNOMED	196138005
connective tissue or autoimmune disease	4063581	Drug-induced systemic lupus erythematosus	Condition	SNOMED	201436003
connective tissue or autoimmune disease	4079978	Overlap syndrome	Condition	SNOMED	276657008
connective tissue or autoimmune disease	4081250	Dermatomyositis sine myositis	Condition	SNOMED	238935002
connective tissue or autoimmune disease	4083100	Fasciitis with eosinophilia syndrome	Condition	SNOMED	24129002
connective tissue or autoimmune disease	4105026	Myopathy due to scleroderma	Condition	SNOMED	193252005
connective tissue or autoimmune disease	4111856	Juvenile polyarteritis	Condition	SNOMED	195363007
connective tissue or autoimmune disease	4117098	Arthritis secondary to malignancy	Condition	SNOMED	202046009
connective tissue or autoimmune disease	4135937	CREST syndrome	Condition	SNOMED	31848007
connective tissue or autoimmune disease	4141144	Relapsing febrile nodular nonsuppurative panniculitis	Condition	SNOMED	33760009
connective tissue or autoimmune disease	4145240	Renal tubulo-interstitial disorder in systemic lupus erythematosus	Condition	SNOMED	307755009
connective tissue or autoimmune disease	4149913	Systemic lupus erythematosus with pericarditis	Condition	SNOMED	309762007
connective tissue or autoimmune disease	4193620	Keratoconjunctivitis sicca, in SjÃƒÂ¶gren's syndrome	Condition	SNOMED	78946008
connective tissue or autoimmune disease	4214869	Hemophilic arthropathy	Condition	SNOMED	80813006
connective tissue or autoimmune disease	4285717	SLE glomerulonephritis syndrome	Condition	SNOMED	68815009
connective tissue or autoimmune disease	4290976	Temporal arteritis	Condition	SNOMED	400130008
connective tissue or autoimmune disease	4343935	Giant cell arteritis with polymyalgia rheumatica	Condition	SNOMED	239938009
connective tissue or autoimmune disease	4344158	Systemic lupus erythematosus with organ/system involvement	Condition	SNOMED	239887007
connective tissue or autoimmune disease	4344161	Dermatomyositis with malignant disease	Condition	SNOMED	239901009
connective tissue or autoimmune disease	4344493	Granulomatosis with polyangiitis with multisystem involvement	Condition	SNOMED	239936008
connective tissue or autoimmune disease	36717034	Disorder of connective tissue co-occurrent and due to systemic disease	Condition	SNOMED	300161000119106
connective tissue or autoimmune disease	37395588	Juvenile dermatomyositis co-occurrent with respiratory involvement	Condition	SNOMED	311671000119100
connective tissue or autoimmune disease	40483692	Systemic sclerosis due to chemical	Condition	SNOMED	443872005
connective tissue or autoimmune disease	40485046	Progressive systemic sclerosis	Condition	SNOMED	444133002
connective tissue or autoimmune disease	46270482	Polyneuropathy due to systemic sclerosis	Condition	SNOMED	322461000119108
connective tissue or autoimmune disease	46273369	Endocarditis due to systemic lupus erythematosus	Condition	SNOMED	72181000119109
connective tissue or autoimmune disease	46273631	Pulmonary disease due to allergic granulomatosis angiitis	Condition	SNOMED	317931000119101
gastrointestinal disease	22666	Vomiting after gastrointestinal tract surgery	Condition	SNOMED	197130009
gastrointestinal disease	22955	Perforation of esophagus	Condition	SNOMED	23387001
gastrointestinal disease	23806	Atrophy of salivary gland	Condition	SNOMED	48128006
gastrointestinal disease	24977	Mucocele of salivary gland	Condition	SNOMED	69825009
gastrointestinal disease	25568	Dental restoration failure of marginal integrity	Observation	SNOMED	109735001
gastrointestinal disease	25572	Disorder of salivary gland	Condition	SNOMED	10890000
gastrointestinal disease	25844	Ulcer of esophagus	Condition	SNOMED	30811009
gastrointestinal disease	26441	Bleeding ulcer of esophagus	Condition	SNOMED	57748001
gastrointestinal disease	26727	Hematemesis	Condition	SNOMED	8765009
gastrointestinal disease	27587	Disturbance of salivary secretion	Condition	SNOMED	78948009
gastrointestinal disease	27918	Eosinophilic esophagitis	Condition	SNOMED	235599003
gastrointestinal disease	28461	Hypertrophy of salivary gland	Condition	SNOMED	45338009
gastrointestinal disease	28462	Fistula of salivary gland	Condition	SNOMED	75260002
gastrointestinal disease	29056	Sialoadenitis	Condition	SNOMED	42982001
gastrointestinal disease	30437	Gastro-esophageal reflux disease with esophagitis	Condition	SNOMED	266433003
gastrointestinal disease	30441	Sialolithiasis	Condition	SNOMED	28826002
gastrointestinal disease	30753	Esophagitis	Condition	SNOMED	16761005
gastrointestinal disease	31339	Dental restoration esthetically inadequate or displeasing	Observation	SNOMED	109730006
gastrointestinal disease	31609	Abscess of salivary gland	Condition	SNOMED	80483009
gastrointestinal disease	31610	Disorder of esophagus	Condition	SNOMED	37657006
gastrointestinal disease	31884	Acquired diverticulum of esophagus	Condition	SNOMED	35563005
gastrointestinal disease	75576	Irritable bowel syndrome	Condition	SNOMED	10743008
gastrointestinal disease	75580	Chronic ulcerative proctitis	Condition	SNOMED	52231000
gastrointestinal disease	75860	Constipation	Condition	SNOMED	14760008
gastrointestinal disease	76472	Dysplasia of anus	Condition	SNOMED	399563001
gastrointestinal disease	76725	Anal fissure	Condition	SNOMED	30037006
gastrointestinal disease	77317	Chronic ulcerative rectosigmoiditis	Condition	SNOMED	52506002
gastrointestinal disease	77923	Eosinophilic colitis	Condition	SNOMED	29120000
gastrointestinal disease	79061	Slow transit constipation	Condition	SNOMED	35298007
gastrointestinal disease	80141	Functional diarrhea	Condition	SNOMED	47812002
gastrointestinal disease	81064	Pseudopolyposis of colon	Condition	SNOMED	13025001
gastrointestinal disease	81336	Rectal prolapse	Condition	SNOMED	57773001
gastrointestinal disease	81893	Ulcerative colitis	Condition	SNOMED	64766004
gastrointestinal disease	132943	Acute periodontitis	Condition	SNOMED	21638000
gastrointestinal disease	133228	Dental caries	Condition	SNOMED	80967001
gastrointestinal disease	133794	Chronic gingivitis	Condition	SNOMED	72621003
gastrointestinal disease	133803	Periapical abscess with sinus tract	Condition	SNOMED	74598008
gastrointestinal disease	134386	Gingival recession	Condition	SNOMED	4356008
gastrointestinal disease	134398	Periodontal disease	Condition	SNOMED	2556008
gastrointestinal disease	134404	Anal spasm	Condition	SNOMED	17440005
gastrointestinal disease	134681	Diffuse spasm of esophagus	Condition	SNOMED	79962008
gastrointestinal disease	135303	Cyst of oral soft tissue	Condition	SNOMED	196546001
gastrointestinal disease	135852	Teething syndrome	Condition	SNOMED	8004003
gastrointestinal disease	135858	Disorder of lip	Condition	SNOMED	90678009
gastrointestinal disease	136496	Cellulitis and abscess of face	Condition	SNOMED	200645004
gastrointestinal disease	137016	Retained dental root	Condition	SNOMED	66569006
gastrointestinal disease	137322	Oral submucosal fibrosis	Condition	SNOMED	32883009
gastrointestinal disease	138176	Acute gingivitis	Condition	SNOMED	31642005
gastrointestinal disease	138181	Radicular cyst	Condition	SNOMED	89988002
gastrointestinal disease	138455	Stomatitis	Condition	SNOMED	61170000
gastrointestinal disease	138466	Leukoplakia of oral mucosa	Condition	SNOMED	414603003
gastrointestinal disease	138790	Chronic periodontitis	Condition	SNOMED	5689008
gastrointestinal disease	139057	Disorder of oral soft tissues	Condition	SNOMED	41188003
gastrointestinal disease	140435	Arrested dental caries	Condition	SNOMED	80753001
gastrointestinal disease	141050	Disorder of hard tissues of teeth	Condition	SNOMED	46557008
gastrointestinal disease	192353	Disorder of gallbladder	Condition	SNOMED	39621005
gastrointestinal disease	192357	Paralytic ileus	Condition	SNOMED	55525008
gastrointestinal disease	192363	Obstruction of gallbladder	Condition	SNOMED	75726005
gastrointestinal disease	192667	Atrophic gastritis	Condition	SNOMED	84568007
gastrointestinal disease	192671	Gastrointestinal hemorrhage	Condition	SNOMED	74474003
gastrointestinal disease	192674	Allergic gastroenteritis and colitis	Condition	SNOMED	266451002
gastrointestinal disease	192675	Biliary cirrhosis	Condition	SNOMED	1761006
gastrointestinal disease	192680	Portal hypertension	Condition	SNOMED	34742003
gastrointestinal disease	192952	Hernia, with gangrene	Condition	SNOMED	79990007
gastrointestinal disease	192953	Intestinal adhesions with obstruction	Condition	SNOMED	67766009
gastrointestinal disease	192956	Cholecystitis	Condition	SNOMED	76581006
gastrointestinal disease	192957	Perforation of bile duct	Condition	SNOMED	37439003
gastrointestinal disease	192963	Disorder of pancreas	Condition	SNOMED	3855007
gastrointestinal disease	193239	Diverticulitis of small intestine	Condition	SNOMED	56165008
gastrointestinal disease	193240	Acute generalized peritonitis	Condition	SNOMED	52890006
gastrointestinal disease	193242	Perforation of intestine	Condition	SNOMED	56905009
gastrointestinal disease	193249	Acute hemorrhagic gastritis	Condition	SNOMED	2367005
gastrointestinal disease	193250	Gastric hemorrhage	Condition	SNOMED	61401005
gastrointestinal disease	193252	Diverticulosis of small intestine	Condition	SNOMED	8114009
gastrointestinal disease	193256	Alcoholic fatty liver	Condition	SNOMED	50325005
gastrointestinal disease	193518	Intestinal obstruction	Condition	SNOMED	81060008
gastrointestinal disease	193521	Tropical sprue	Condition	SNOMED	47384003
gastrointestinal disease	193804	Achlorhydria	Condition	SNOMED	47481007
gastrointestinal disease	193807	Anorectal fistula	Condition	SNOMED	72779005
gastrointestinal disease	194071	Pylorospasm	Condition	SNOMED	335002
gastrointestinal disease	194079	Post-surgical malabsorption	Condition	SNOMED	266480006
gastrointestinal disease	194394	Hernia of anterior abdominal wall with gangrene	Condition	SNOMED	414397002
gastrointestinal disease	194403	Obstructed diaphragmatic hernia	Condition	SNOMED	196903009
gastrointestinal disease	194407	Fistula of bile duct	Condition	SNOMED	53206008
gastrointestinal disease	194417	Hepatic infarction	Condition	SNOMED	17890003
gastrointestinal disease	194679	Bilateral inguinal hernia with gangrene	Condition	SNOMED	7815009
gastrointestinal disease	194683	Obstructed umbilical hernia	Condition	SNOMED	196859000
gastrointestinal disease	194684	Crohn's disease of large bowel	Condition	SNOMED	7620006
gastrointestinal disease	194690	Nontraumatic hemoperitoneum	Condition	SNOMED	45626005
gastrointestinal disease	194691	Healed tear of anal sphincter	Condition	SNOMED	249643003
gastrointestinal disease	194984	Disease of liver	Condition	SNOMED	235856003
gastrointestinal disease	194985	Postgastric surgery syndrome	Condition	SNOMED	80193009
gastrointestinal disease	194987	Hourglass contraction of stomach	Condition	SNOMED	53313006
gastrointestinal disease	194988	Bilateral recurrent inguinal hernia with gangrene	Condition	SNOMED	53462005
gastrointestinal disease	194990	Inflammatory disease of liver	Condition	SNOMED	128241005
gastrointestinal disease	194991	Calculus of gallbladder with acute cholecystitis	Condition	SNOMED	59771005
gastrointestinal disease	194992	Celiac disease	Condition	SNOMED	396331005
gastrointestinal disease	194993	Intestinal malabsorption	Condition	SNOMED	197476001
gastrointestinal disease	195002	Ulceration of intestine	Condition	SNOMED	85942002
gastrointestinal disease	195300	Alcoholic gastritis	Condition	SNOMED	2043009
gastrointestinal disease	195301	Acute dilatation of stomach	Condition	SNOMED	387666006
gastrointestinal disease	195306	Gastroduodenitis	Condition	SNOMED	196731005
gastrointestinal disease	195307	Hydrops of gallbladder	Condition	SNOMED	47312008
gastrointestinal disease	195562	Hemorrhoids	Condition	SNOMED	70153002
gastrointestinal disease	195575	Crohn's disease of small and large intestines	Condition	SNOMED	71833008
gastrointestinal disease	195581	Peritoneal adhesion	Condition	SNOMED	70190001
gastrointestinal disease	195585	Crohn's disease of small intestine	Condition	SNOMED	56689002
gastrointestinal disease	195587	Cholelithiasis AND cholecystitis with obstruction	Condition	SNOMED	50450007
gastrointestinal disease	195596	Chronic pancreatitis	Condition	SNOMED	235494005
gastrointestinal disease	195664	Disorder of retroperitoneal region, excluding major organs	Condition	SNOMED	128071005
gastrointestinal disease	195847	Gastroparesis syndrome	Condition	SNOMED	235675006
gastrointestinal disease	195856	Cholangitis	Condition	SNOMED	82403002
gastrointestinal disease	196149	Acute appendicitis with generalized peritonitis	Condition	SNOMED	28845006
gastrointestinal disease	196151	Functional disorder of intestine	Condition	SNOMED	81120009
gastrointestinal disease	196152	Peritonitis	Condition	SNOMED	48661000
gastrointestinal disease	196160	Fistula of intestine	Condition	SNOMED	38851006
gastrointestinal disease	196455	Hepatorenal syndrome	Condition	SNOMED	51292008
gastrointestinal disease	196456	Gallstone	Condition	SNOMED	235919008
gastrointestinal disease	196463	Alcoholic cirrhosis	Condition	SNOMED	420054005
gastrointestinal disease	196469	Perforation of gallbladder	Condition	SNOMED	25345001
gastrointestinal disease	196726	Gallbladder calculus with acute cholecystitis and no obstruction	Condition	SNOMED	197377009
gastrointestinal disease	196732	Blind loop syndrome	Condition	SNOMED	77225009
gastrointestinal disease	197006	Residual hemorrhoidal skin tags	Condition	SNOMED	31704005
gastrointestinal disease	197020	Obstructed internal hernia	Condition	SNOMED	236042008
gastrointestinal disease	197023	Bilateral inguinal hernia	Condition	SNOMED	85502002
gastrointestinal disease	197034	Intussusception of intestine	Condition	SNOMED	49723003
gastrointestinal disease	197318	Cholesterolosis of gallbladder	Condition	SNOMED	61565001
gastrointestinal disease	197324	Disorder of peritoneum	Condition	SNOMED	66579008
gastrointestinal disease	197328	Abscess of intestine	Condition	SNOMED	24557004
gastrointestinal disease	197593	Impaction of intestine	Condition	SNOMED	62851005
gastrointestinal disease	197597	Recurrent bilateral femoral hernia with gangrene	Condition	SNOMED	3762005
gastrointestinal disease	197603	Intestinal volvulus	Condition	SNOMED	9707006
gastrointestinal disease	197782	Whipple's disease	Condition	SNOMED	41545003
gastrointestinal disease	197916	Obstructed hernia of anterior abdominal wall	Condition	SNOMED	414923000
gastrointestinal disease	197917	Disorder of biliary tract	Condition	SNOMED	105997008
gastrointestinal disease	197924	Bile duct calculus with acute cholecystitis and obstruction	Condition	SNOMED	197391003
gastrointestinal disease	197925	Hemorrhage of rectum and anus	Condition	SNOMED	266464001
gastrointestinal disease	198464	Incisional hernia	Condition	SNOMED	236037000
gastrointestinal disease	198465	Acquired megacolon	Condition	SNOMED	33995003
gastrointestinal disease	198475	Gallstone ileus	Condition	SNOMED	37976006
gastrointestinal disease	198797	Umbilical hernia with gangrene	Condition	SNOMED	67508005
gastrointestinal disease	198798	Dieulafoy's vascular malformation	Condition	SNOMED	109558001
gastrointestinal disease	198809	Acute cholecystitis	Condition	SNOMED	65275009
gastrointestinal disease	199064	Chronic vascular insufficiency of intestine	Condition	SNOMED	111354009
gastrointestinal disease	199073	Iliopsoas abscess	Condition	SNOMED	266463007
gastrointestinal disease	199074	Acute pancreatitis	Condition	SNOMED	197456007
gastrointestinal disease	199859	Bilateral recurrent inguinal hernia	Condition	SNOMED	3560000
gastrointestinal disease	199860	Hernia of abdominal cavity	Condition	SNOMED	52515009
gastrointestinal disease	199863	Primary bacterial peritonitis	Condition	SNOMED	11836002
gastrointestinal disease	199866	Acute gastritis	Condition	SNOMED	25458004
gastrointestinal disease	199867	Chronic persistent hepatitis	Condition	SNOMED	41889008
gastrointestinal disease	199868	Incisional hernia with gangrene	Condition	SNOMED	18378006
gastrointestinal disease	200143	Diaphragmatic hernia with gangrene	Condition	SNOMED	56676008
gastrointestinal disease	200146	Pancreatic steatorrhea	Condition	SNOMED	54576000
gastrointestinal disease	200154	Fistula of gallbladder	Condition	SNOMED	16957005
gastrointestinal disease	200440	Bile peritonitis	Condition	SNOMED	36746002
gastrointestinal disease	200444	Postcholecystectomy syndrome	Condition	SNOMED	90782003
gastrointestinal disease	200447	Gastrointestinal complication	Condition	SNOMED	24813008
gastrointestinal disease	200451	Chronic passive congestion of liver	Condition	SNOMED	34736002
gastrointestinal disease	200757	Abscess of peritoneum	Condition	SNOMED	73962000
gastrointestinal disease	200761	Retroperitoneal abscess	Condition	SNOMED	32362007
gastrointestinal disease	200762	Autoimmune hepatitis	Condition	SNOMED	408335007
gastrointestinal disease	200763	Chronic hepatitis	Condition	SNOMED	76783007
gastrointestinal disease	200765	Chronic cholecystitis	Condition	SNOMED	20824003
gastrointestinal disease	200773	Stenosis of rectum and anus	Condition	SNOMED	197216007
gastrointestinal disease	201045	Thrombosed external hemorrhoids	Condition	SNOMED	26373009
gastrointestinal disease	201061	Diaphragmatic hernia	Condition	SNOMED	39839004
gastrointestinal disease	201066	Obstruction of bile duct	Condition	SNOMED	30144000
gastrointestinal disease	201340	Gastritis	Condition	SNOMED	4556007
gastrointestinal disease	201341	Incisional hernia with obstruction	Condition	SNOMED	196884002
gastrointestinal disease	201352	Gallbladder calculus with acute cholecystitis and obstruction	Condition	SNOMED	197378004
gastrointestinal disease	201603	Disorder of teeth AND/OR supporting structures	Condition	SNOMED	105995000
gastrointestinal disease	201606	Crohn's disease	Condition	SNOMED	34000006
gastrointestinal disease	201612	Alcoholic liver damage	Condition	SNOMED	41309000
gastrointestinal disease	201614	Calculus of bile duct with cholecystitis	Condition	SNOMED	36483003
gastrointestinal disease	201618	Disorder of intestine	Condition	SNOMED	85919009
gastrointestinal disease	201619	Gastric diverticulum	Condition	SNOMED	75198005
gastrointestinal disease	201894	Acute vascular insufficiency of intestine	Condition	SNOMED	91489000
gastrointestinal disease	201900	Neurogenic bowel	Condition	SNOMED	425671009
gastrointestinal disease	201901	Abscess of liver	Condition	SNOMED	27916005
gastrointestinal disease	201905	Constipation by outlet obstruction	Condition	SNOMED	85920003
gastrointestinal disease	316457	Mallory-Weiss syndrome	Condition	SNOMED	35265002
gastrointestinal disease	318186	Achalasia of esophagus	Condition	SNOMED	45564002
gastrointestinal disease	318800	Gastroesophageal reflux disease	Condition	SNOMED	235595009
gastrointestinal disease	377604	Hepatic coma	Condition	SNOMED	72836002
gastrointestinal disease	432345	Hypertrophy of tongue papillae	Condition	SNOMED	6971002
gastrointestinal disease	432941	Disorder of tongue	Condition	SNOMED	69244009
gastrointestinal disease	433229	Ankylosis of tooth	Condition	SNOMED	14901003
gastrointestinal disease	433243	Anomaly of tooth position	Condition	SNOMED	81256000
gastrointestinal disease	433514	Abnormal hard tissue formation in pulp	Condition	SNOMED	81543006
gastrointestinal disease	433515	Chronic gastrojejunal ulcer with hemorrhage	Condition	SNOMED	62838000
gastrointestinal disease	433516	Duodenitis	Condition	SNOMED	72007001
gastrointestinal disease	433524	Disorder of appendix	Condition	SNOMED	18526009
gastrointestinal disease	434085	Obstruction of duodenum	Condition	SNOMED	95532008
gastrointestinal disease	434674	Atrophy of edentulous mandibular alveolar ridge	Condition	SNOMED	30877004
gastrointestinal disease	434675	Complication of gastrostomy	Condition	SNOMED	309773000
gastrointestinal disease	435567	Atrophy of edentulous maxillary alveolar ridge	Condition	SNOMED	15492000
gastrointestinal disease	435570	Pulp and periapical tissue disease	Condition	SNOMED	266417001
gastrointestinal disease	435854	Pulp degeneration	Condition	SNOMED	22361007
gastrointestinal disease	436147	Glossitis	Condition	SNOMED	45534005
gastrointestinal disease	436445	Abrasion of tooth	Condition	SNOMED	47222000
gastrointestinal disease	436446	Cracked tooth	Condition	SNOMED	109747007
gastrointestinal disease	437027	Hemorrhagic duodenitis	Condition	SNOMED	95531001
gastrointestinal disease	437316	Non-odontogenic developmental cyst of jaw	Condition	SNOMED	196452003
gastrointestinal disease	437325	Persistent tuberculum impar	Condition	SNOMED	7522008
gastrointestinal disease	437589	Pulpitis	Condition	SNOMED	32620007
gastrointestinal disease	437590	Necrosis of the pulp	Condition	SNOMED	42711005
gastrointestinal disease	438451	Excessive attrition of teeth	Condition	SNOMED	53963006
gastrointestinal disease	438456	Drug-induced mucositis	Condition	SNOMED	403666006
gastrointestinal disease	438460	Atrophy of edentulous alveolar ridge	Condition	SNOMED	91950000
gastrointestinal disease	438783	Erosion of teeth	Condition	SNOMED	82212003
gastrointestinal disease	439060	Atrophy of tongue papillae	Condition	SNOMED	9491003
gastrointestinal disease	440303	Postoperative seroma	Condition	SNOMED	429494008
gastrointestinal disease	440432	Accretion on teeth	Condition	SNOMED	6288001
gastrointestinal disease	440438	Anodontia	Condition	SNOMED	26624006
gastrointestinal disease	440448	Appendicitis	Condition	SNOMED	74400008
gastrointestinal disease	440758	Posteruptive color change of tooth	Condition	SNOMED	4654002
gastrointestinal disease	441067	Spasm of sphincter of Oddi	Condition	SNOMED	28132005
gastrointestinal disease	441329	Pathological resorption of tooth	Condition	SNOMED	70931000
gastrointestinal disease	441331	Exfoliation of teeth due to systemic disease	Condition	SNOMED	9984005
gastrointestinal disease	441333	Geographic tongue	Condition	SNOMED	59032001
gastrointestinal disease	441334	Glossodynia	Condition	SNOMED	30731004
gastrointestinal disease	441364	Complication of the puerperium	Condition	SNOMED	80113008
gastrointestinal disease	441896	Plicated tongue	Condition	SNOMED	52368004
gastrointestinal disease	442019	Complication of procedure	Condition	SNOMED	116224001
gastrointestinal disease	442190	Hemorrhage of colon	Condition	SNOMED	95540002
gastrointestinal disease	442576	Hypercementosis	Condition	SNOMED	78537008
gastrointestinal disease	442750	Calculus of bile duct with acute cholecystitis without obstruction	Condition	SNOMED	60127009
gastrointestinal disease	443327	Rectal abscess	Condition	SNOMED	197166005
gastrointestinal disease	443344	Barrett's esophagus	Condition	SNOMED	302914006
gastrointestinal disease	443406	Eosinophilic gastroenteritis	Condition	SNOMED	359804008
gastrointestinal disease	443421	Gallbladder and bile duct calculi	Condition	SNOMED	312110005
gastrointestinal disease	443541	Recurrent inguinal hernia with gangrene	Condition	SNOMED	428722005
gastrointestinal disease	443768	Bilateral femoral hernia with gangrene	Condition	SNOMED	38163003
gastrointestinal disease	443785	Calculus of gallbladder with cholecystitis	Condition	SNOMED	25924004
gastrointestinal disease	443792	Calculus of bile duct	Condition	SNOMED	30093007
gastrointestinal disease	443796	Infectious peritonitis	Condition	SNOMED	129129003
gastrointestinal disease	443889	Calculus of bile duct with chronic cholecystitis with obstruction	Condition	SNOMED	15082003
gastrointestinal disease	444122	Calculus of bile duct with obstruction	Condition	SNOMED	4661003
gastrointestinal disease	444225	Overhang on tooth restoration	Observation	SNOMED	109729001
gastrointestinal disease	444367	Cholelithiasis without obstruction	Condition	SNOMED	70342003
gastrointestinal disease	606884	Hereditary disorder of tooth	Condition	SNOMED	1148766007
gastrointestinal disease	763023	Calculus of gallbladder and bile duct with cholecystitis	Condition	SNOMED	435121000124109
gastrointestinal disease	4000167	Collagenous colitis	Condition	SNOMED	19311003
gastrointestinal disease	4000609	Disorder of upper gastrointestinal tract	Condition	SNOMED	119291004
gastrointestinal disease	4001144	Horizontal alveolar bone loss	Condition	SNOMED	109709002
gastrointestinal disease	4001716	Disorder of small intestine	Condition	SNOMED	119522002
gastrointestinal disease	4003529	Acute sialoadenitis	Condition	SNOMED	109764005
gastrointestinal disease	4006305	Proctoptosis	Condition	SNOMED	111363006
gastrointestinal disease	4006994	Acute peptic ulcer with hemorrhage and perforation	Condition	SNOMED	111353003
gastrointestinal disease	4008556	Pseudocyst of pancreas	Condition	SNOMED	111374002
gastrointestinal disease	4009168	Gangrene of gallbladder	Condition	SNOMED	111372003
gastrointestinal disease	4024688	Embedded teeth	Condition	SNOMED	196419009
gastrointestinal disease	4025325	Periapical abscess	Condition	SNOMED	196341005
gastrointestinal disease	4025660	Hyperplasia of appendix	Condition	SNOMED	196789004
gastrointestinal disease	4025663	Obstructed inguinal hernia	Condition	SNOMED	196807006
gastrointestinal disease	4026004	Diverticular disease of both small and large intestine without perforation or abscess	Condition	SNOMED	197091007
gastrointestinal disease	4026125	Chronic active hepatitis	Condition	SNOMED	197284004
gastrointestinal disease	4027369	Vascular disease of abdomen	Condition	SNOMED	128052008
gastrointestinal disease	4027663	Peptic ulcer	Condition	SNOMED	13200003
gastrointestinal disease	4027729	Acute duodenal ulcer with hemorrhage	Condition	SNOMED	12847006
gastrointestinal disease	4029488	Hepatic encephalopathy	Condition	SNOMED	13920009
gastrointestinal disease	4032727	Irreversible pulpitis	Condition	SNOMED	109600005
gastrointestinal disease	4032847	Secondary occlusal trauma	Condition	SNOMED	109649003
gastrointestinal disease	4033617	Reversible pulpitis	Condition	SNOMED	109599007
gastrointestinal disease	4033991	Primary occlusal trauma	Condition	SNOMED	109648006
gastrointestinal disease	4043371	Inflammatory disorder of digestive tract	Condition	SNOMED	128999004
gastrointestinal disease	4043382	Inguinal hernia with gangrene	Condition	SNOMED	2303007
gastrointestinal disease	4046123	Secondary biliary cirrhosis	Condition	SNOMED	12368000
gastrointestinal disease	4046500	Acute peptic ulcer with hemorrhage	Condition	SNOMED	12274003
gastrointestinal disease	4048716	Colostomy malfunction	Condition	SNOMED	15836005
gastrointestinal disease	4049458	Acute necrosis of pancreas	Condition	SNOMED	15528006
gastrointestinal disease	4050252	Gastric dysplasia	Condition	SNOMED	20915006
gastrointestinal disease	4055116	Anal fissure and fistula	Condition	SNOMED	197150008
gastrointestinal disease	4055201	Angiodysplasia of colon	Condition	SNOMED	197244008
gastrointestinal disease	4055223	Toxic hepatitis	Condition	SNOMED	197352008
gastrointestinal disease	4055224	Toxic liver disease	Condition	SNOMED	197354009
gastrointestinal disease	4055231	Accidental laceration during a procedure	Condition	SNOMED	242995009
gastrointestinal disease	4055341	Calculus of bile duct with cholangitis	Condition	SNOMED	197402000
gastrointestinal disease	4055511	Gingival and edentulous alveolar ridge lesion due to trauma	Condition	SNOMED	196376007
gastrointestinal disease	4055748	Enterostomy malfunction	Condition	SNOMED	19640007
gastrointestinal disease	4057087	Obstructed femoral hernia	Condition	SNOMED	196835005
gastrointestinal disease	4057381	Acute anal fissure	Condition	SNOMED	197151007
gastrointestinal disease	4057513	Chronic superficial gastritis	Condition	SNOMED	196735001
gastrointestinal disease	4057822	Perforation and abscess with diverticular disease of small and large intestine	Condition	SNOMED	197112002
gastrointestinal disease	4057826	Irritable bowel syndrome with diarrhea	Condition	SNOMED	197125005
gastrointestinal disease	4057835	Chronic anal fissure	Condition	SNOMED	197152000
gastrointestinal disease	4057837	Supralevator abscess	Condition	SNOMED	197163002
gastrointestinal disease	4057953	Acute gastric ulcer with perforation	Condition	SNOMED	19850005
gastrointestinal disease	4058696	Central hemorrhagic necrosis of liver	Condition	SNOMED	197364000
gastrointestinal disease	4058821	Primary sclerosing cholangitis	Condition	SNOMED	197441003
gastrointestinal disease	4059178	Gastrojejunal ulcer	Condition	SNOMED	16121001
gastrointestinal disease	4059290	Steatosis of liver	Condition	SNOMED	197321007
gastrointestinal disease	4062790	Disease of the digestive system complicating pregnancy, childbirth and/or the puerperium	Condition	SNOMED	199294004
gastrointestinal disease	4064161	Cirrhosis of liver	Condition	SNOMED	19943007
gastrointestinal disease	4066036	Gastroduodenal fistula	Condition	SNOMED	17206008
gastrointestinal disease	4069772	Diverticulum of appendix	Condition	SNOMED	21692001
gastrointestinal disease	4070750	Drug-induced constipation	Condition	SNOMED	21782001
gastrointestinal disease	4073921	Irritative hyperplasia of oral mucosa	Condition	SNOMED	21863002
gastrointestinal disease	4083465	Concretion of appendix	Condition	SNOMED	24764000
gastrointestinal disease	4090111	Gingival disease	Condition	SNOMED	18718003
gastrointestinal disease	4101104	Gastrojejunal ulcer without hemorrhage AND without perforation	Condition	SNOMED	2783007
gastrointestinal disease	4101870	Chronic gastrojejunal ulcer with perforation	Condition	SNOMED	2807004
gastrointestinal disease	4103703	Melena	Condition	SNOMED	2901004
gastrointestinal disease	4106203	Gastrointestinal and digestive injury	Condition	SNOMED	282007005
gastrointestinal disease	4110574	Polyp of esophagus	Condition	SNOMED	254573006
gastrointestinal disease	4117866	Acute perforated appendicitis	Condition	SNOMED	286967008
gastrointestinal disease	4122116	Tooth eruption disorder	Condition	SNOMED	234949000
gastrointestinal disease	4122221	Odontogenic cyst	Condition	SNOMED	235110008
gastrointestinal disease	4123283	Disorder of stoma	Condition	SNOMED	302918009
gastrointestinal disease	4123726	Impacted tooth	Condition	SNOMED	235104008
gastrointestinal disease	4123730	Chronic sialadenitis	Condition	SNOMED	235126009
gastrointestinal disease	4131798	Short bowel syndrome	Condition	SNOMED	26629001
gastrointestinal disease	4134562	Diverticular disease of large intestine	Condition	SNOMED	398157006
gastrointestinal disease	4134603	Vascular disorder of intestine	Condition	SNOMED	128321003
gastrointestinal disease	4135822	Primary biliary cholangitis	Condition	SNOMED	31712002
gastrointestinal disease	4136809	Necrotic enteritis of intestine	Condition	SNOMED	32097002
gastrointestinal disease	4138962	Acute duodenal ulcer without hemorrhage AND without perforation	Condition	SNOMED	32490005
gastrointestinal disease	4140154	Ileal pouchitis	Condition	SNOMED	426508001
gastrointestinal disease	4141190	Malfunction of gastrostomy tube	Condition	SNOMED	426032000
gastrointestinal disease	4143915	Cholestasis	Condition	SNOMED	33688009
gastrointestinal disease	4144111	Gastroesophageal reflux disease without esophagitis	Condition	SNOMED	266435005
gastrointestinal disease	4144112	Adult hypertrophic pyloric stenosis	Condition	SNOMED	266438007
gastrointestinal disease	4145627	Biliary calculus	Condition	SNOMED	266474003
gastrointestinal disease	4145825	Anorectal disorder	Condition	SNOMED	426867001
gastrointestinal disease	4146517	Chronic peptic ulcer with perforation	Condition	SNOMED	3483000
gastrointestinal disease	4147292	Primary chronic pseudo-obstruction of colon	Condition	SNOMED	35065006
gastrointestinal disease	4147683	Acute gastrojejunal ulcer without hemorrhage AND without perforation	Condition	SNOMED	30514008
gastrointestinal disease	4149888	Hepatorenal syndrome due to a procedure	Condition	SNOMED	31005002
gastrointestinal disease	4150681	Chronic gastric ulcer with perforation	Condition	SNOMED	31301004
gastrointestinal disease	4151134	Cyst of pancreas	Condition	SNOMED	31258000
gastrointestinal disease	4159144	Hepatopulmonary syndrome	Condition	SNOMED	371067004
gastrointestinal disease	4159157	Disorder of tooth development	Condition	SNOMED	371136004
gastrointestinal disease	4163865	Acute peptic ulcer without hemorrhage AND without perforation	Condition	SNOMED	45485004
gastrointestinal disease	4164568	Femoral hernia with gangrene	Condition	SNOMED	45845003
gastrointestinal disease	4164898	Diverticulosis of large intestine without diverticulitis	Condition	SNOMED	45568004
gastrointestinal disease	4164920	Chronic gastrojejunal ulcer with hemorrhage and perforation	Condition	SNOMED	45640006
gastrointestinal disease	4169242	Acute toxic hepatitis	Condition	SNOMED	4896000
gastrointestinal disease	4169592	Acute gastric ulcer with hemorrhage and perforation	Condition	SNOMED	48974009
gastrointestinal disease	4173408	Chronic duodenal ulcer with perforation	Condition	SNOMED	49916007
gastrointestinal disease	4174044	Chronic peptic ulcer with hemorrhage	Condition	SNOMED	49232000
gastrointestinal disease	4176725	Retroperitoneal fibrosis	Condition	SNOMED	49120005
gastrointestinal disease	4177387	Chronic gastrojejunal ulcer without hemorrhage AND without perforation	Condition	SNOMED	4269005
gastrointestinal disease	4178300	Acute gangrenous appendicitis	Condition	SNOMED	50846009
gastrointestinal disease	4178810	Gastrointestinal complication of procedure	Condition	SNOMED	363132006
gastrointestinal disease	4178874	Femoral hernia	Condition	SNOMED	50063009
gastrointestinal disease	4182983	Gingival enlargement	Condition	SNOMED	54711002
gastrointestinal disease	4186463	Exocrine pancreatic insufficiency	Condition	SNOMED	47367009
gastrointestinal disease	4188155	Hernia of anterior abdominal wall	Condition	SNOMED	414396006
gastrointestinal disease	4194543	Acute peptic ulcer with perforation	Condition	SNOMED	79118000
gastrointestinal disease	4195231	Acute gastric ulcer without hemorrhage AND without perforation	Condition	SNOMED	67964002
gastrointestinal disease	4198381	Ulcer of duodenum	Condition	SNOMED	51868009
gastrointestinal disease	4201745	Disorder of digestive system	Condition	SNOMED	53619000
gastrointestinal disease	4202064	Gastrointestinal perforation	Condition	SNOMED	51875005
gastrointestinal disease	4204555	Chronic peptic ulcer without hemorrhage AND without perforation	Condition	SNOMED	5492000
gastrointestinal disease	4211001	Chronic gastric ulcer with hemorrhage	Condition	SNOMED	57246001
gastrointestinal disease	4213865	Rectal fistula	Condition	SNOMED	80736008
gastrointestinal disease	4215489	Calculus of bile duct with chronic cholecystitis without obstruction	Condition	SNOMED	71745007
gastrointestinal disease	4215982	Oral hairy leukoplakia	Condition	SNOMED	414952002
gastrointestinal disease	4216644	Rectal polyp	Condition	SNOMED	39772007
gastrointestinal disease	4217648	Intestinal metaplasia of gastric mucosa	Condition	SNOMED	72519002
gastrointestinal disease	4217947	Acute gastrojejunal ulcer with hemorrhage and perforation	Condition	SNOMED	81387001
gastrointestinal disease	4222896	Chronic duodenal ulcer without hemorrhage AND without perforation	Condition	SNOMED	40214005
gastrointestinal disease	4224926	Obstruction of esophagus	Condition	SNOMED	405247003
gastrointestinal disease	4225273	Chronic gastritis	Condition	SNOMED	8493009
gastrointestinal disease	4228331	Leukokeratosis nicotina palati	Condition	SNOMED	89013002
gastrointestinal disease	4228686	Anal polyp	Condition	SNOMED	88580009
gastrointestinal disease	4231580	Acute gastric ulcer with hemorrhage	Condition	SNOMED	89748001
gastrointestinal disease	4232106	Neoplasm of upper aerodigestive tract	Condition	SNOMED	439361000
gastrointestinal disease	4232181	Chronic duodenal ulcer with hemorrhage	Condition	SNOMED	89469000
gastrointestinal disease	4234788	Irritable bowel syndrome characterized by alternating bowel habit	Condition	SNOMED	440544005
gastrointestinal disease	4235753	Duodenal prolapse	Condition	SNOMED	90535007
gastrointestinal disease	4238978	Chronic lobular hepatitis	Condition	SNOMED	57339008
gastrointestinal disease	4240725	Peliosis hepatis	Condition	SNOMED	58008004
gastrointestinal disease	4243666	Localized gingival recession	Condition	SNOMED	59898000
gastrointestinal disease	4245842	Umbilical hernia	Condition	SNOMED	396347007
gastrointestinal disease	4245975	Hepatic failure	Condition	SNOMED	59927004
gastrointestinal disease	4246658	Edentulous alveolar ridge	Condition	SNOMED	93446008
gastrointestinal disease	4247008	Chronic peptic ulcer with hemorrhage AND perforation	Condition	SNOMED	61300005
gastrointestinal disease	4248429	Gastric ulcer without hemorrhage AND without perforation	Condition	SNOMED	73481001
gastrointestinal disease	4252862	Enterostomy infection	Condition	SNOMED	409662001
gastrointestinal disease	4258683	Fecal impaction	Condition	SNOMED	44635007
gastrointestinal disease	4260535	Diverticulitis of large intestine	Condition	SNOMED	4494009
gastrointestinal disease	4260546	Ulcerative stomatitis	Condition	SNOMED	450005
gastrointestinal disease	4261072	Irritable bowel syndrome characterized by constipation	Condition	SNOMED	440630006
gastrointestinal disease	4262720	Ischiorectal abscess	Condition	SNOMED	36046008
gastrointestinal disease	4265479	Acute duodenal ulcer with perforation	Condition	SNOMED	61347001
gastrointestinal disease	4265600	Gastric ulcer	Condition	SNOMED	397825006
gastrointestinal disease	4266809	Diverticular disease	Condition	SNOMED	397881000
gastrointestinal disease	4267417	Hepatic fibrosis	Condition	SNOMED	62484002
gastrointestinal disease	4272162	Diverticula of intestine	Condition	SNOMED	63532004
gastrointestinal disease	4272488	Colitis	Condition	SNOMED	64226004
gastrointestinal disease	4274491	Acute gastrojejunal ulcer with hemorrhage	Condition	SNOMED	63954007
gastrointestinal disease	4276510	Generalized gingival recession	Condition	SNOMED	65510006
gastrointestinal disease	4277276	Veno-occlusive disease of the liver	Condition	SNOMED	65617004
gastrointestinal disease	4280942	Acute gastrojejunal ulcer with perforation	Condition	SNOMED	66636001
gastrointestinal disease	4284982	Calculus of bile duct without obstruction	Condition	SNOMED	68394001
gastrointestinal disease	4285898	Polyp of colon	Condition	SNOMED	68496003
gastrointestinal disease	4287929	Disorder of anal region	Condition	SNOMED	397174009
gastrointestinal disease	4288544	Inguinal hernia	Condition	SNOMED	396232000
gastrointestinal disease	4288676	Acute and chronic cholecystitis	Condition	SNOMED	396335001
gastrointestinal disease	4289526	Nonulcer dyspepsia	Condition	SNOMED	3696007
gastrointestinal disease	4289830	Chronic duodenal ulcer with hemorrhage AND perforation	Condition	SNOMED	36975000
gastrointestinal disease	4291648	Fistula of appendix	Condition	SNOMED	37369009
gastrointestinal disease	4291649	Upper gastrointestinal bleeding	Condition	SNOMED	37372002
gastrointestinal disease	4294973	Chronic gastric ulcer with hemorrhage and with perforation	Condition	SNOMED	76181002
gastrointestinal disease	4296611	Chronic gastric ulcer without hemorrhage AND without perforation	Condition	SNOMED	76796008
gastrointestinal disease	4297887	Disorder of digestive organ	Condition	SNOMED	76712006
gastrointestinal disease	4299644	Intestinal obstruction due to a procedure	Condition	SNOMED	77437008
gastrointestinal disease	4299815	Oral ulceration due to radiation burn	Condition	SNOMED	403448009
gastrointestinal disease	4300203	Cholelithiasis with obstruction	Condition	SNOMED	77528005
gastrointestinal disease	4303233	Gastric polyp	Condition	SNOMED	78809005
gastrointestinal disease	4306814	Malformation of tooth	Condition	SNOMED	422775003
gastrointestinal disease	4306923	Chronic idiopathic constipation	Condition	SNOMED	82934008
gastrointestinal disease	4308835	Postoperative hematoma formation	Condition	SNOMED	213262007
gastrointestinal disease	4310400	Acute appendicitis	Condition	SNOMED	85189001
gastrointestinal disease	4310665	Phlebitis of portal vein	Condition	SNOMED	85514005
gastrointestinal disease	4313846	Granulomatous hepatitis	Condition	SNOMED	86514004
gastrointestinal disease	4316362	Chronic cholecystitis with calculus	Condition	SNOMED	95559000
gastrointestinal disease	4319280	Acute bowel infarction	Condition	SNOMED	22323009
gastrointestinal disease	4326255	Abdominal abscess	Condition	SNOMED	75100008
gastrointestinal disease	4326601	Anorectal abscess	Condition	SNOMED	75236001
gastrointestinal disease	4331292	Hepatic failure due to a procedure	Condition	SNOMED	22508003
gastrointestinal disease	4336230	Acute duodenal ulcer with hemorrhage AND perforation	Condition	SNOMED	86895006
gastrointestinal disease	4337543	Hepatic necrosis	Condition	SNOMED	87248009
gastrointestinal disease	4340367	Postoperative intestinal obstruction	Condition	SNOMED	235821002
gastrointestinal disease	4340375	Focal segmental ischemia of small intestine	Condition	SNOMED	235844004
gastrointestinal disease	4340383	Alcoholic hepatitis	Condition	SNOMED	235875008
gastrointestinal disease	4340385	Alcoholic fibrosis and sclerosis of liver	Condition	SNOMED	235880004
gastrointestinal disease	4340386	Alcoholic hepatic failure	Condition	SNOMED	235881000
gastrointestinal disease	4340390	Chronic hepatic failure	Condition	SNOMED	235886005
gastrointestinal disease	4340394	Hepatic sclerosis	Condition	SNOMED	235899008
gastrointestinal disease	4340397	Cyst of biliary tract	Condition	SNOMED	235924006
gastrointestinal disease	4340493	Alcohol-induced acute pancreatitis	Condition	SNOMED	235942001
gastrointestinal disease	4340497	Infected pancreatic necrosis	Condition	SNOMED	235960001
gastrointestinal disease	4340799	Microscopic colitis	Condition	SNOMED	235753003
gastrointestinal disease	4340811	Intersphincteric abscess	Condition	SNOMED	235795007
gastrointestinal disease	4340941	Nonspecific reactive hepatitis	Condition	SNOMED	235858002
gastrointestinal disease	4340944	Cholestasis of pregnancy	Condition	SNOMED	235888006
gastrointestinal disease	4340948	Hepatic fibrosis with hepatic sclerosis	Condition	SNOMED	235901004
gastrointestinal disease	4340954	Retained bile duct stone	Condition	SNOMED	235923000
gastrointestinal disease	4340960	Idiopathic acute pancreatitis	Condition	SNOMED	235943006
gastrointestinal disease	4340961	Drug-induced acute pancreatitis	Condition	SNOMED	235944000
gastrointestinal disease	4340964	Alcohol-induced chronic pancreatitis	Condition	SNOMED	235952002
gastrointestinal disease	4341633	Indeterminate colitis	Condition	SNOMED	235746007
gastrointestinal disease	4341635	Radiation proctitis	Condition	SNOMED	235760009
gastrointestinal disease	4341763	Gallstone acute pancreatitis	Condition	SNOMED	235941008
gastrointestinal disease	4342896	Parastomal hernia	Condition	SNOMED	236048007
gastrointestinal disease	35624825	Obstructed bilateral inguinal hernia	Condition	SNOMED	767748008
gastrointestinal disease	35625035	Bilateral femoral hernia	Condition	SNOMED	768001004
gastrointestinal disease	36675684	Obstructed recurrent bilateral inguinal hernia	Condition	SNOMED	772149003
gastrointestinal disease	36676214	Obstructed recurrent bilateral femoral hernia	Condition	SNOMED	772781000
gastrointestinal disease	36676687	Recurrent femoral hernia	Condition	SNOMED	773661002
gastrointestinal disease	36685063	Acute recurrent sialoadenitis	Condition	SNOMED	1082551000119101
gastrointestinal disease	36715916	Internal hemorrhoids grade I	Condition	SNOMED	721703004
gastrointestinal disease	36715917	Internal hemorrhoids grade II	Condition	SNOMED	721704005
gastrointestinal disease	36715918	Internal hemorrhoids grade III	Condition	SNOMED	721705006
gastrointestinal disease	36716654	Obstructed parastomal hernia	Condition	SNOMED	722764006
gastrointestinal disease	36716659	Recurrent aphthous stomatitis	Condition	SNOMED	722781002
gastrointestinal disease	36716700	Perforation and abscess of large intestine co-occurrent and due to diverticulitis	Condition	SNOMED	722855007
gastrointestinal disease	36716848	Parastomal hernia with gangrene	Condition	SNOMED	723065009
gastrointestinal disease	36717183	Internal hemorrhoids grade IV	Condition	SNOMED	721706007
gastrointestinal disease	37016130	Lesion of oral mucosa	Condition	SNOMED	1089981000119106
gastrointestinal disease	37016396	Acute cholecystitis due to biliary calculus	Condition	SNOMED	40331000119107
gastrointestinal disease	37116441	Diverticulitis of small intestine with perforation and abscess	Condition	SNOMED	733150001
gastrointestinal disease	37162790	Ulcerative inflammation of oral mucous membrane due to and following administration of antineoplastic agent	Condition	SNOMED	1197527000
gastrointestinal disease	37167952	Toxic state due to colonic dilatation	Condition	SNOMED	1269214001
gastrointestinal disease	37203984	Anal fistula	Condition	SNOMED	786878009
gastrointestinal disease	37309639	Acute infarction of small intestine	Condition	SNOMED	16715971000119108
gastrointestinal disease	37395736	Localized slight chronic periodontitis	Condition	SNOMED	715285004
gastrointestinal disease	37395737	Localized moderate chronic periodontitis	Condition	SNOMED	715286003
gastrointestinal disease	37395738	Localized severe chronic periodontitis	Condition	SNOMED	715287007
gastrointestinal disease	37396142	Localized slight aggressive periodontitis	Condition	SNOMED	715843008
gastrointestinal disease	37396152	Localized moderate aggressive periodontitis	Condition	SNOMED	715859008
gastrointestinal disease	37396153	Localized severe aggressive periodontitis	Condition	SNOMED	715860003
gastrointestinal disease	37397422	Asymptomatic periapical periodontitis	Condition	SNOMED	718052004
gastrointestinal disease	37397427	Generalized slight chronic periodontitis	Condition	SNOMED	718060003
gastrointestinal disease	37397428	Generalized severe chronic periodontitis	Condition	SNOMED	718061004
gastrointestinal disease	37397429	Generalized moderate chronic periodontitis	Condition	SNOMED	718062006
gastrointestinal disease	37397430	Generalized slight aggressive periodontitis	Condition	SNOMED	718064007
gastrointestinal disease	37397431	Generalized severe aggressive periodontitis	Condition	SNOMED	718065008
gastrointestinal disease	37397432	Generalized moderate aggressive periodontitis	Condition	SNOMED	718066009
gastrointestinal disease	37397649	Intestinal metaplasia of gastric cardia	Condition	SNOMED	718346009
gastrointestinal disease	37399393	Symptomatic periapical periodontitis	Condition	SNOMED	718053009
gastrointestinal disease	40434290	Root caries	Condition	SNOMED	234975001
gastrointestinal disease	40481091	Partial edentulism	Condition	SNOMED	444818007
gastrointestinal disease	40481327	Loss of all teeth	Condition	SNOMED	441935006
gastrointestinal disease	40482241	Chronic ulcerative pancolitis	Condition	SNOMED	442159003
gastrointestinal disease	40482865	Left sided ulcerative colitis	Condition	SNOMED	445243001
gastrointestinal disease	40483171	Ulcer of anorectal structure	Condition	SNOMED	442405009
gastrointestinal disease	40484532	Nonalcoholic steatohepatitis	Condition	SNOMED	442685003
gastrointestinal disease	40484904	Non-celiac gluten sensitivity	Observation	SNOMED	442728009
gastrointestinal disease	40485376	Infection of gastrostomy site	Condition	SNOMED	442858008
gastrointestinal disease	40486417	Small bowel bacterial overgrowth syndrome	Condition	SNOMED	446081009
gastrointestinal disease	40636815	Supernumerary teeth	Condition	SNOMED	8666004
gastrointestinal disease	42538227	Bilateral recurrent femoral hernia	Condition	SNOMED	742277008
gastrointestinal disease	42710036	Aggressive periodontitis	Condition	SNOMED	449908004
gastrointestinal disease	43530625	Recurrent inguinal hernia	Condition	SNOMED	1171000119108
gastrointestinal disease	43530807	Allergic disposition	Observation	SNOMED	609328004
gastrointestinal disease	44783016	Calculus of gallbladder with acute and chronic cholecystitis	Condition	SNOMED	699050007
gastrointestinal disease	44783257	Inflammatory esophagogastric polyp	Condition	SNOMED	699323007
gastrointestinal disease	44784251	Acute appendicitis with localized peritonitis	Condition	SNOMED	698294004
gastrointestinal disease	44806251	Biliary acute pancreatitis	Condition	SNOMED	811431000000107
gastrointestinal disease	44807226	Necrotising enterocolitis	Condition	SNOMED	805601000000103
gastrointestinal disease	45757072	Complication of colostomy	Condition	SNOMED	10491000119106
gastrointestinal disease	45757223	Colostomy infection	Condition	SNOMED	1085461000119109
gastrointestinal disease	45757230	Contour of existing restoration of tooth biologically incompatible with oral health	Observation	SNOMED	1085741000119102
gastrointestinal disease	45757231	Dental caries on pit and fissure surface limited to enamel	Condition	SNOMED	1085951000119102
gastrointestinal disease	45757232	Dental caries on pit and fissure surface penetrating into dentin	Condition	SNOMED	1085961000119100
gastrointestinal disease	45757233	Dental caries on smooth surface limited to enamel	Condition	SNOMED	1085981000119109
gastrointestinal disease	45757234	Dental caries on smooth surface penetrating into dentin	Condition	SNOMED	1085991000119107
gastrointestinal disease	45757235	Dental caries on smooth surface penetrating into pulp	Condition	SNOMED	1086001000119108
gastrointestinal disease	45757241	Enterostomy hemorrhage	Condition	SNOMED	1086761000119107
gastrointestinal disease	45757243	Esophagostomy infection	Condition	SNOMED	1086821000119108
gastrointestinal disease	45757244	Esophagostomy malfunction	Condition	SNOMED	1086831000119106
gastrointestinal disease	45757245	Excessive keratinized residual ridge mucosa	Condition	SNOMED	1086851000119100
gastrointestinal disease	45757247	Gastrostomy hemorrhage	Condition	SNOMED	1086961000119105
gastrointestinal disease	45757258	Minimal keratinized residual ridge mucosa	Condition	SNOMED	1089881000119100
gastrointestinal disease	45757263	Postprocedural retroperitoneal abscess	Condition	SNOMED	1090321000119103
gastrointestinal disease	45757269	Sclerosing mesenteritis	Condition	SNOMED	1092381000119100
gastrointestinal disease	45757285	Unsatisfactory tooth restoration	Observation	SNOMED	112481000119103
gastrointestinal disease	45757361	Mottled teeth	Condition	SNOMED	120541000119103
gastrointestinal disease	45757462	Ulcerative gastrointestinal mucositis	Condition	SNOMED	14511000119108
gastrointestinal disease	45757558	Disturbance of oral epithelium	Condition	SNOMED	205941000119107
gastrointestinal disease	45757691	Gastric band procedure complication	Condition	SNOMED	328701000119101
gastrointestinal disease	45757783	Gastric hemorrhage due to alcoholic gastritis	Condition	SNOMED	40241000119109
gastrointestinal disease	45768754	Generalized chronic periodontitis	Condition	SNOMED	707251008
gastrointestinal disease	45768755	Localized chronic periodontitis	Condition	SNOMED	707252001
gastrointestinal disease	45769896	Complete edentulism class I	Condition	SNOMED	90041000119109
gastrointestinal disease	45769897	Complete edentulism class II	Condition	SNOMED	90051000119106
gastrointestinal disease	45769898	Complete edentulism class III	Condition	SNOMED	90061000119108
gastrointestinal disease	45769899	Complete edentulism class IV	Condition	SNOMED	90071000119102
gastrointestinal disease	45770895	Colostomy hemorrhage	Condition	SNOMED	1085451000119107
gastrointestinal disease	45770898	Esophagostomy hemorrhage	Condition	SNOMED	1086811000119101
gastrointestinal disease	45772085	Anal abscess	Condition	SNOMED	1082661000119103
gastrointestinal disease	45772090	Dental caries on pit and fissure surface penetrating into pulp	Condition	SNOMED	1085971000119106
gastrointestinal disease	45772093	Fractured dental restorative material	Observation	SNOMED	1086881000119107
gastrointestinal disease	46269816	Ascites due to alcoholic cirrhosis	Condition	SNOMED	1082601000119104
gastrointestinal disease	46269818	Hepatic coma due to alcoholic liver failure	Condition	SNOMED	1082621000119108
gastrointestinal disease	46269823	Barretts esophagus with dysplasia	Condition	SNOMED	1082751000119109
gastrointestinal disease	46269824	Barretts esophagus with high grade dysplasia	Condition	SNOMED	1082761000119106
gastrointestinal disease	46269825	Barretts esophagus with low grade dysplasia	Condition	SNOMED	1082771000119100
gastrointestinal disease	46269827	Obstructed bilateral femoral hernia	Condition	SNOMED	1083751000119104
gastrointestinal disease	46269831	Cholangitis due to bile duct calculus with obstruction	Condition	SNOMED	1084891000119101
gastrointestinal disease	46269835	Hepatic ascites due to chronic alcoholic hepatitis	Condition	SNOMED	1085021000119106
gastrointestinal disease	46269836	Hepatic coma due to chronic hepatic failure	Condition	SNOMED	1085091000119108
gastrointestinal disease	46269837	Gastric hemorrhage due to chronic superficial gastritis	Condition	SNOMED	1085121000119107
gastrointestinal disease	46269838	Abscess of intestine co-occurrent and due to chronic ulcerative pancolitis	Condition	SNOMED	1085131000119105
gastrointestinal disease	46269839	Complication due to chronic ulcerative pancolitis	Condition	SNOMED	1085141000119101
gastrointestinal disease	46269840	Fistula of intestine due to chronic ulcerative pancolitis	Condition	SNOMED	1085151000119104
gastrointestinal disease	46269841	Rectal hemorrhage due to chronic ulcerative pancolitis	Condition	SNOMED	1085171000119108
gastrointestinal disease	46269842	Abscess of intestine co-occurrent and due to chronic ulcerative proctitis	Condition	SNOMED	1085181000119106
gastrointestinal disease	46269843	Complication due to chronic ulcerative proctitis	Condition	SNOMED	1085191000119109
gastrointestinal disease	46269844	Fistula of intestine due to chronic ulcerative proctitis	Condition	SNOMED	1085201000119107
gastrointestinal disease	46269846	Intestinal obstruction due to chronic ulcerative proctitis	Condition	SNOMED	1085211000119105
gastrointestinal disease	46269847	Rectal hemorrhage due to chronic ulcerative proctitis	Condition	SNOMED	1085221000119103
gastrointestinal disease	46269848	Abscess of intestine co-occurrent and due to chronic ulcerative rectosigmoiditis	Condition	SNOMED	1085231000119100
gastrointestinal disease	46269849	Complication due to chronic ulcerative rectosigmoiditis	Condition	SNOMED	1085241000119109
gastrointestinal disease	46269850	Fistula of large intestine due to chronic ulcerative rectosigmoiditis	Condition	SNOMED	1085251000119106
gastrointestinal disease	46269851	Rectal hemorrhage due to chronic ulcerative rectosigmoiditis	Condition	SNOMED	1085271000119102
gastrointestinal disease	46269859	Abscess of intestine co-occurrent and due to colonic inflammatory polyps	Condition	SNOMED	1085391000119106
gastrointestinal disease	46269860	Complication due to colonic inflammatory polyps	Condition	SNOMED	1085401000119108
gastrointestinal disease	46269861	Fistula of intestine due to inflammatory polyps of colon	Condition	SNOMED	1085411000119106
gastrointestinal disease	46269862	Intestinal obstruction due to colonic inflammatory polyps	Condition	SNOMED	1085421000119104
gastrointestinal disease	46269863	Rectal hemorrhage due to inflammatory polyps of colon	Condition	SNOMED	1085431000119101
gastrointestinal disease	46269864	Complete edentulism class III due to caries	Condition	SNOMED	1085511000119107
gastrointestinal disease	46269865	Complete edentulism class IV due to caries	Condition	SNOMED	1085521000119100
gastrointestinal disease	46269866	Complete edentulism due to periodontal disease	Condition	SNOMED	1085531000119102
gastrointestinal disease	46269867	Complete edentulism class I due to periodontal disease	Condition	SNOMED	1085541000119106
gastrointestinal disease	46269868	Complete edentulism class II due to periodontal disease	Condition	SNOMED	1085551000119108
gastrointestinal disease	46269869	Complete edentulism class III due to periodontal disease	Condition	SNOMED	1085561000119105
gastrointestinal disease	46269870	Complete edentulism due to trauma	Condition	SNOMED	1085581000119101
gastrointestinal disease	46269871	Complete edentulism class I due to trauma	Condition	SNOMED	1085591000119103
gastrointestinal disease	46269872	Complete edentulism class II due to trauma	Condition	SNOMED	1085601000119105
gastrointestinal disease	46269873	Complete edentulism class IV due to trauma	Condition	SNOMED	1085621000119101
gastrointestinal disease	46269874	Complication due to Crohn's disease of large intestine	Condition	SNOMED	1085761000119103
gastrointestinal disease	46269875	Fistula of large intestine due to Crohn's disease	Condition	SNOMED	1085771000119109
gastrointestinal disease	46269876	Intestinal obstruction due to Crohn's disease of large intestine	Condition	SNOMED	1085781000119107
gastrointestinal disease	46269877	Rectal hemorrhage due to Crohn's disease of large intestine	Condition	SNOMED	1085791000119105
gastrointestinal disease	46269878	Abscess of intestine co-occurrent and due to Crohn's disease of small and large intestine	Condition	SNOMED	1085801000119106
gastrointestinal disease	46269879	Complication due to Crohn's disease of small and large intestines	Condition	SNOMED	1085811000119109
gastrointestinal disease	46269880	Fistula of intestine due to Crohn's disease of small and large intestine	Condition	SNOMED	1085821000119102
gastrointestinal disease	46269881	Intestinal obstruction due to Crohn's disease of small and large intestine	Condition	SNOMED	1085831000119104
gastrointestinal disease	46269882	Rectal hemorrhage due to Crohn's disease of small and large intestines	Condition	SNOMED	1085841000119108
gastrointestinal disease	46269883	Abscess of intestine co-occurrent and due to Crohn's disease of small intestine	Condition	SNOMED	1085851000119105
gastrointestinal disease	46269884	Complication due to Crohn's disease of small intestine	Condition	SNOMED	1085861000119107
gastrointestinal disease	46269885	Fistula of small intestine due to Crohn's disease	Condition	SNOMED	1085871000119101
gastrointestinal disease	46269886	Intestinal obstruction due to Crohn's disease of small intestine	Condition	SNOMED	1085881000119103
gastrointestinal disease	46269887	Rectal hemorrhage due to Crohn's disease of small intestine	Condition	SNOMED	1085891000119100
gastrointestinal disease	46269888	Abscess of intestine co-occurrent and due to Crohn's disease	Condition	SNOMED	1085901000119101
gastrointestinal disease	46269889	Complication due to Crohn's disease	Condition	SNOMED	1085911000119103
gastrointestinal disease	46269890	Intestinal obstruction due to Crohn's disease	Condition	SNOMED	1085931000119108
gastrointestinal disease	46269891	Rectal hemorrhage due to Crohn's disease	Condition	SNOMED	1085941000119104
gastrointestinal disease	46269900	Diverticulitis of small and large intestine with perforation	Condition	SNOMED	1086441000119100
gastrointestinal disease	46269907	Intestinal hemorrhage with diverticulosis	Condition	SNOMED	1086601000119100
gastrointestinal disease	46269924	Partial edentulism due to caries	Condition	SNOMED	1090051000119109
gastrointestinal disease	46269925	Partial edentulism class 1 due to caries	Condition	SNOMED	1090061000119106
gastrointestinal disease	46269926	Partial edentulism class II due to caries	Condition	SNOMED	1090071000119100
gastrointestinal disease	46269927	Partial edentulism due to periodontal disease	Condition	SNOMED	1090101000119109
gastrointestinal disease	46269928	Partial edentulism class I due to periodontal disease	Condition	SNOMED	1090111000119107
gastrointestinal disease	46269929	Partial edentulism class II due to periodontal disease	Condition	SNOMED	1090121000119100
gastrointestinal disease	46269930	Partial edentulism class IV due to periodontal disease	Condition	SNOMED	1090141000119106
gastrointestinal disease	46269931	Partial edentulism due to trauma	Condition	SNOMED	1090151000119108
gastrointestinal disease	46269932	Partial edentulism class I due to trauma	Condition	SNOMED	1090161000119105
gastrointestinal disease	46269933	Partial edentulism class II due to trauma	Condition	SNOMED	1090171000119104
gastrointestinal disease	46269934	Partial edentulism class IV due to trauma	Condition	SNOMED	1090191000119103
gastrointestinal disease	46269951	Abscess of intestine co-occurrent and due to ulcerative colitis	Condition	SNOMED	1092841000119100
gastrointestinal disease	46269952	Fistula of intestine due to ulcerative colitis	Condition	SNOMED	1092861000119101
gastrointestinal disease	46270145	Gastric hemorrhage due to atrophic gastritis	Condition	SNOMED	150721000119102
gastrointestinal disease	46270494	Infection due to gastric band procedure	Condition	SNOMED	328691000119101
gastrointestinal disease	46270495	Infection due to bariatric procedure	Condition	SNOMED	328711000119103
gastrointestinal disease	46270529	Hemorrhage of small intestine with diverticulosis	Condition	SNOMED	40271000119102
gastrointestinal disease	46272242	Intestinal obstruction co-occurrent and due to decreased peristalsis	Condition	SNOMED	710572000
gastrointestinal disease	46272753	Pit and fissure caries	Condition	SNOMED	711173006
gastrointestinal disease	46272754	Caries of smooth surface of tooth	Condition	SNOMED	711175004
gastrointestinal disease	46273183	Intestinal hemorrhage	Condition	SNOMED	712510007
gastrointestinal disease	46273423	Partial edentulism class 1	Condition	SNOMED	90091000119101
gastrointestinal disease	46273424	Partial edentulism class 2	Condition	SNOMED	90101000119106
gastrointestinal disease	46273425	Partial edentulism class 3	Condition	SNOMED	90111000119109
gastrointestinal disease	46273426	Partial edentulism class 4	Condition	SNOMED	90121000119102
gastrointestinal disease	46273467	Complete edentulism class I due to caries	Condition	SNOMED	1085491000119102
gastrointestinal disease	46273468	Complete edentulism class IV due to periodontal disease	Condition	SNOMED	1085571000119104
gastrointestinal disease	46273472	Partial edentulism class III due to caries	Condition	SNOMED	1090081000119102
gastrointestinal disease	46273473	Partial edentulism class III due to periodontal disease	Condition	SNOMED	1090131000119102
gastrointestinal disease	46273474	Partial edentulism class III due to trauma	Condition	SNOMED	1090181000119101
gastrointestinal disease	46273476	Hepatic ascites co-occurrent with chronic active hepatitis due to toxic liver disease	Condition	SNOMED	1092801000119102
gastrointestinal disease	46273477	Complication due to ulcerative colitis	Condition	SNOMED	1092851000119103
gastrointestinal disease	46273478	Rectal hemorrhage due to ulcerative colitis	Condition	SNOMED	1092881000119105
gastrointestinal disease	46274069	Intestinal obstruction due to chronic ulcerative pancolitis	Condition	SNOMED	1085161000119102
gastrointestinal disease	46274070	Intestinal obstruction due to chronic ulcerative rectosigmoiditis	Condition	SNOMED	1085261000119108
gastrointestinal disease	46274071	Complete edentulism class II due to caries	Condition	SNOMED	1085501000119109
gastrointestinal disease	46274072	Complete edentulism class III due to trauma	Condition	SNOMED	1085611000119108
gastrointestinal disease	46274073	Abscess of intestine co-occurrent and due to Crohn's disease of large intestine	Condition	SNOMED	1085751000119100
gastrointestinal disease	46274078	Partial edentulism class IV due to caries	Condition	SNOMED	1090091000119104
gastrointestinal disease	46274082	Intestinal obstruction due to ulcerative colitis	Condition	SNOMED	1092871000119107
gastrointestinal disease	46274126	Complete edentulism due to caries	Condition	SNOMED	1085481000119100
gastrointestinal disease	46274127	Fractured dental restorative material with loss of material	Observation	SNOMED	1086891000119105
gestational diabetes mellitus	4024659	Gestational diabetes mellitus	Condition	SNOMED	11687002
gestational diabetes mellitus	45757124	Gestational diabetes mellitus in childbirth	Condition	SNOMED	10753491000119101
gestational diabetes mellitus	45757789	Postpartum gestational diabetes mellitus	Condition	SNOMED	40791000119105
major mental health disorder	372599	Severe mixed bipolar I disorder without psychotic features	Condition	SNOMED	46229002
major mental health disorder	432590	Delusional disorder	Condition	SNOMED	48500005
major mental health disorder	433440	Dysthymia	Condition	SNOMED	78667006
major mental health disorder	433450	Paranoid schizophrenia	Condition	SNOMED	64905009
major mental health disorder	433991	Recurrent major depression in remission	Condition	SNOMED	68019004
major mental health disorder	433992	Bipolar affective disorder, currently manic, moderate	Condition	SNOMED	191621009
major mental health disorder	433996	Catatonic schizophrenia	Condition	SNOMED	191542003
major mental health disorder	434010	Schizotypal personality disorder	Condition	SNOMED	31027006
major mental health disorder	434911	Recurrent major depressive episodes, severe, with psychosis	Condition	SNOMED	191613003
major mental health disorder	435220	Severe recurrent major depression without psychotic features	Condition	SNOMED	36474008
major mental health disorder	435225	Depressed bipolar I disorder in full remission	Condition	SNOMED	22121000
major mental health disorder	435226	Bipolar affective disorder, current episode mixed	Condition	SNOMED	192362008
major mental health disorder	435783	Schizophrenia	Condition	SNOMED	58214004
major mental health disorder	436072	Bipolar disorder in partial remission	Condition	SNOMED	5703000
major mental health disorder	436073	Psychotic disorder	Condition	SNOMED	69322001
major mental health disorder	436086	Manic bipolar I disorder in full remission	Condition	SNOMED	30935000
major mental health disorder	436665	Bipolar disorder	Condition	SNOMED	13746004
major mental health disorder	436952	Induced psychotic disorder	Condition	SNOMED	61831009
major mental health disorder	437528	Bipolar affective disorder, currently depressed, moderate	Condition	SNOMED	191630001
major mental health disorder	437529	Mixed bipolar I disorder in partial remission	Condition	SNOMED	36583000
major mental health disorder	438406	Severe major depression, single episode, with psychotic features	Condition	SNOMED	430852001
major mental health disorder	439004	Residual schizophrenia	Condition	SNOMED	26025008
major mental health disorder	439246	Mixed bipolar affective disorder, severe, with psychosis	Condition	SNOMED	191641004
major mental health disorder	439248	Mixed bipolar affective disorder, moderate	Condition	SNOMED	191639000
major mental health disorder	439249	Mixed bipolar affective disorder, mild	Condition	SNOMED	191638008
major mental health disorder	439253	Bipolar affective disorder, currently depressed, mild	Condition	SNOMED	191629006
major mental health disorder	439254	Bipolar affective disorder, current episode depression	Condition	SNOMED	191627008
major mental health disorder	439256	Bipolar affective disorder, currently manic, severe, with psychosis	Condition	SNOMED	191623007
major mental health disorder	439261	Single manic episode in full remission	Condition	SNOMED	191588009
major mental health disorder	439272	Single manic episode, moderate	Condition	SNOMED	191584006
major mental health disorder	439273	Single manic episode, mild	Condition	SNOMED	191583000
major mental health disorder	440078	Bipolar affective disorder, current episode manic	Condition	SNOMED	191618007
major mental health disorder	440383	Depressive disorder	Condition	SNOMED	35489007
major mental health disorder	440696	Cyclothymia	Condition	SNOMED	76105009
major mental health disorder	441534	Severe major depression, single episode, without psychotic features	Condition	SNOMED	76441001
major mental health disorder	441828	Disorganized schizophrenia	Condition	SNOMED	35252006
major mental health disorder	441834	Bipolar affective disorder, currently manic, mild	Condition	SNOMED	191620005
major mental health disorder	442600	Manic bipolar I disorder in partial remission	Condition	SNOMED	63249007
major mental health disorder	443237	Manic disorder, single episode	Condition	SNOMED	268619003
major mental health disorder	443797	Severe manic bipolar I disorder without psychotic features	Condition	SNOMED	162004
major mental health disorder	444100	Mood disorder	Condition	SNOMED	46206005
major mental health disorder	444434	Schizophreniform disorder	Condition	SNOMED	88975006
major mental health disorder	4008566	Undifferentiated schizophrenia	Condition	SNOMED	111484002
major mental health disorder	4009648	Mixed bipolar I disorder in full remission	Condition	SNOMED	111485001
major mental health disorder	4025677	Single episode of major depression in full remission	Condition	SNOMED	19527009
major mental health disorder	4049623	Moderate major depression, single episode	Condition	SNOMED	15639000
major mental health disorder	4060424	Mental disorders during pregnancy, childbirth and the puerperium	Condition	SNOMED	199257008
major mental health disorder	4077577	Moderate recurrent major depression	Condition	SNOMED	18818009
major mental health disorder	4088609	Somatic syndrome absent	Observation	SNOMED	280430004
major mental health disorder	4098302	Recurrent depression	Condition	SNOMED	191616006
major mental health disorder	4141454	Recurrent major depression in partial remission	Condition	SNOMED	33135002
major mental health disorder	4150985	Bipolar I disorder, most recent episode hypomanic	Condition	SNOMED	31446002
major mental health disorder	4177651	Depressed bipolar I disorder in partial remission	Condition	SNOMED	49512000
major mental health disorder	4182683	Brief reactive psychosis	Condition	SNOMED	5464005
major mental health disorder	4195572	Mild major depression, single episode	Condition	SNOMED	79298009
major mental health disorder	4220618	Bipolar disorder in full remission	Condition	SNOMED	41836007
major mental health disorder	4224940	Schizoaffective disorder, depressive type	Condition	SNOMED	84760002
major mental health disorder	4228802	Mild recurrent major depression	Condition	SNOMED	40379007
major mental health disorder	4242733	Premenstrual dysphoric disorder	Condition	SNOMED	596004
major mental health disorder	4244078	Schizoaffective disorder, bipolar type	Condition	SNOMED	38368003
major mental health disorder	4263748	Recurrent major depression in full remission	Condition	SNOMED	46244001
major mental health disorder	4282096	Major depression, single episode	Condition	SNOMED	36923009
major mental health disorder	4282316	Recurrent major depression	Condition	SNOMED	66344007
major mental health disorder	4286201	Schizoaffective disorder	Condition	SNOMED	68890003
major mental health disorder	4307956	Bipolar II disorder	Condition	SNOMED	83225003
major mental health disorder	4310821	Bipolar disorder in remission	Condition	SNOMED	85248005
major mental health disorder	4323418	Major depression single episode, in partial remission	Condition	SNOMED	70747007
major mental health disorder	4333677	Mania	Condition	SNOMED	231494001
major mental health disorder	35610112	Mania with psychotic features	Condition	SNOMED	1089681000000108
major mental health disorder	35622934	Psychosis and severe depression co-occurrent and due to bipolar affective disorder	Condition	SNOMED	765176007
major mental health disorder	37396201	Disruptive mood dysregulation disorder	Condition	SNOMED	715924009
major mental health disorder	44805552	Single manic episode in partial remission	Condition	SNOMED	764731000000103
neuromuscular disease	76396	Toxic neuromuscular junction disorder	Condition	SNOMED	17940001
neuromuscular disease	76685	Myasthenia gravis	Condition	SNOMED	91637004
neuromuscular disease	374023	Epilepsia partialis continua	Condition	SNOMED	241006
neuromuscular disease	376105	West syndrome	Condition	SNOMED	28055006
neuromuscular disease	377091	Seizure	Condition	SNOMED	91175000
neuromuscular disease	377263	Myoneural disorder	Condition	SNOMED	257277002
neuromuscular disease	380378	Epilepsy	Condition	SNOMED	84757009
neuromuscular disease	443615	Refractory migraine	Condition	SNOMED	423894005
neuromuscular disease	762729	Lennox-Gastaut syndrome, refractory	Condition	SNOMED	431111000124104
neuromuscular disease	762806	Severe myoclonic epilepsy in infancy, refractory	Condition	SNOMED	432171000124102
neuromuscular disease	4043550	Severe myoclonic epilepsy in infancy	Condition	SNOMED	230437002
neuromuscular disease	4044082	Localization-related symptomatic epilepsy	Condition	SNOMED	230390002
neuromuscular disease	4046213	Lennox-Gastaut syndrome	Condition	SNOMED	230418006
neuromuscular disease	4046214	Lafora disease	Condition	SNOMED	230425004
neuromuscular disease	4046356	Congenital myasthenic syndrome	Condition	SNOMED	230672006
neuromuscular disease	4055361	Generalized epilepsy	Condition	SNOMED	19598007
neuromuscular disease	4063155	Disease of nervous system complicating pregnancy, childbirth and puerperium	Condition	SNOMED	199297006
neuromuscular disease	4150299	Localization-related idiopathic epilepsy	Condition	SNOMED	278510009
neuromuscular disease	4194232	Absence seizure	Condition	SNOMED	79631006
neuromuscular disease	4197485	Epileptic seizure	Condition	SNOMED	313307000
neuromuscular disease	4236312	Focal onset impaired awareness epileptic seizure	Condition	SNOMED	407675009
neuromuscular disease	4237155	Eaton-Lambert syndrome	Condition	SNOMED	56989000
neuromuscular disease	4267274	Juvenile myoclonic epilepsy	Condition	SNOMED	6204001
neuromuscular disease	4274575	Idiopathic generalized epilepsy	Condition	SNOMED	36803009
neuromuscular disease	4306496	Refractory infantile spasms	Condition	SNOMED	422527005
neuromuscular disease	4332304	Status epilepticus	Condition	SNOMED	230456007
neuromuscular disease	36676367	Cyclin-dependent kinase-like 5 deficiency	Condition	SNOMED	773230003
neuromuscular disease	37167166	Drug resistance to anti-seizure medication	Condition	SNOMED	1263935000
neuromuscular disease	43530626	Focal onset aware epileptic seizure	Condition	SNOMED	117891000119100
neuromuscular disease	43531560	Myasthenia gravis with exacerbation	Condition	SNOMED	77461000119109
neuromuscular disease	43531561	Myasthenia gravis without exacerbation	Condition	SNOMED	77471000119103
placenta accreta spectrum	4037762	Placenta increta	Condition	SNOMED	11763009
placenta accreta spectrum	4103298	Placenta percreta	Condition	SNOMED	25585008
placenta accreta spectrum	4129831	Placenta accreta spectrum	Condition	SNOMED	237296008
placenta accreta spectrum	4289303	Placenta accreta	Condition	SNOMED	70129008
placenta previa, complete or partial	194710	Placenta previa without hemorrhage	Condition	SNOMED	7792000
placenta previa, complete or partial	196751	Placenta previa with hemorrhage	Condition	SNOMED	198903000
placenta previa, complete or partial	4081720	Placenta previa partialis	Condition	SNOMED	24095001
placental abruption	198488	Placental abruption	Condition	SNOMED	415105001
placental abruption	4058403	Premature separation of placenta with coagulation defect	Condition	SNOMED	198912003
placental abruption	46269811	Placental abruption due to afibrinogenemia	Condition	SNOMED	10751771000119107
preeclampsia with severe features	433536	Severe pre-eclampsia	Condition	SNOMED	46764007
preeclampsia with severe features	4316372	HELLP syndrome	Condition	SNOMED	95605009
preeclampsia without severe features or gestational hypertension	439393	Pre-eclampsia	Condition	SNOMED	398254007
preeclampsia without severe features or gestational hypertension	4167493	Pregnancy-induced hypertension	Condition	SNOMED	48194001
preeclampsia without severe features or gestational hypertension	45757788	Postpartum pregnancy-induced hypertension	Condition	SNOMED	40521000119100
preexisting diabetes mellitus	192279	Disorder of kidney due to diabetes mellitus	Condition	SNOMED	127013003
preexisting diabetes mellitus	195771	Secondary diabetes mellitus	Condition	SNOMED	8801005
preexisting diabetes mellitus	198124	Kidney disease	Condition	SNOMED	90708001
preexisting diabetes mellitus	200687	Renal disorder due to type 1 diabetes mellitus	Condition	SNOMED	421893009
preexisting diabetes mellitus	201254	Type 1 diabetes mellitus	Condition	SNOMED	46635009
preexisting diabetes mellitus	201530	Hyperosmolar coma due to type 2 diabetes mellitus	Condition	SNOMED	190331003
preexisting diabetes mellitus	201820	Diabetes mellitus	Condition	SNOMED	73211009
preexisting diabetes mellitus	201826	Type 2 diabetes mellitus	Condition	SNOMED	44054006
preexisting diabetes mellitus	318712	Peripheral circulatory disorder due to type 1 diabetes mellitus	Condition	SNOMED	421365002
preexisting diabetes mellitus	321822	Peripheral vascular disorder due to diabetes mellitus	Condition	SNOMED	421895002
preexisting diabetes mellitus	376065	Disorder of nervous system due to type 2 diabetes mellitus	Condition	SNOMED	421326000
preexisting diabetes mellitus	376112	Polyneuropathy due to diabetes mellitus	Condition	SNOMED	49455004
preexisting diabetes mellitus	376114	Severe nonproliferative retinopathy due to diabetes mellitus	Condition	SNOMED	312905005
preexisting diabetes mellitus	376979	Cataract due to diabetes mellitus	Condition	SNOMED	43959009
preexisting diabetes mellitus	377552	Moderate nonproliferative retinopathy due to diabetes mellitus	Condition	SNOMED	312904009
preexisting diabetes mellitus	377821	Disorder of nervous system due to type 1 diabetes mellitus	Condition	SNOMED	421468001
preexisting diabetes mellitus	378743	Mild nonproliferative retinopathy due to diabetes mellitus	Condition	SNOMED	312903003
preexisting diabetes mellitus	380096	Proliferative retinopathy due to diabetes mellitus	Condition	SNOMED	59276001
preexisting diabetes mellitus	380097	Macular edema due to diabetes mellitus	Condition	SNOMED	312912001
preexisting diabetes mellitus	439770	Ketoacidosis due to type 1 diabetes mellitus	Condition	SNOMED	420270002
preexisting diabetes mellitus	442793	Complication due to diabetes mellitus	Condition	SNOMED	74627003
preexisting diabetes mellitus	443412	Type 1 diabetes mellitus without complication	Condition	SNOMED	313435000
preexisting diabetes mellitus	443727	Diabetic ketoacidosis	Condition	SNOMED	420422005
preexisting diabetes mellitus	443729	Peripheral circulatory disorder due to type 2 diabetes mellitus	Condition	SNOMED	422166005
preexisting diabetes mellitus	443730	Disorder of nervous system due to diabetes mellitus	Condition	SNOMED	422088007
preexisting diabetes mellitus	443731	Renal disorder due to type 2 diabetes mellitus	Condition	SNOMED	420279001
preexisting diabetes mellitus	443733	Disorder of eye due to type 2 diabetes mellitus	Condition	SNOMED	422099009
preexisting diabetes mellitus	443734	Ketoacidosis due to type 2 diabetes mellitus	Condition	SNOMED	421750000
preexisting diabetes mellitus	443767	Disorder of eye due to diabetes mellitus	Condition	SNOMED	25093002
preexisting diabetes mellitus	4008576	Diabetes mellitus without complication	Condition	SNOMED	111552007
preexisting diabetes mellitus	4009303	Diabetic ketoacidosis without coma	Condition	SNOMED	111556005
preexisting diabetes mellitus	4029420	Severe hyperglycemia due to diabetes mellitus	Condition	SNOMED	237621004
preexisting diabetes mellitus	4029422	Hypoglycemic event due to diabetes	Condition	SNOMED	237632004
preexisting diabetes mellitus	4029423	Hypoglycemia due to diabetes mellitus	Condition	SNOMED	237633009
preexisting diabetes mellitus	4033942	Diabetic dermopathy	Condition	SNOMED	238982009
preexisting diabetes mellitus	4044391	Neuropathy due to diabetes mellitus	Condition	SNOMED	230572002
preexisting diabetes mellitus	4048028	Diabetic mononeuropathy	Condition	SNOMED	230577008
preexisting diabetes mellitus	4058243	Diabetes mellitus during pregnancy, childbirth and the puerperium	Condition	SNOMED	199223000
preexisting diabetes mellitus	4063042	Pre-existing type 1 diabetes mellitus	Condition	SNOMED	199229001
preexisting diabetes mellitus	4063043	Pre-existing type 2 diabetes mellitus	Condition	SNOMED	199230006
preexisting diabetes mellitus	4095288	Ketoacidotic coma due to diabetes mellitus	Condition	SNOMED	26298008
preexisting diabetes mellitus	4099214	Type 1 diabetes mellitus with ulcer	Condition	SNOMED	190368000
preexisting diabetes mellitus	4099651	Type 2 diabetes mellitus with ulcer	Condition	SNOMED	190389009
preexisting diabetes mellitus	4114427	Neuropathic arthropathy due to diabetes mellitus	Condition	SNOMED	201724008
preexisting diabetes mellitus	4131908	Peripheral angiopathy due to diabetes mellitus	Condition	SNOMED	127014009
preexisting diabetes mellitus	4140466	Lumbosacral radiculoplexus neuropathy due to type 2 diabetes mellitus	Condition	SNOMED	427027005
preexisting diabetes mellitus	4143857	Lumbosacral radiculoplexus neuropathy due to type 1 diabetes mellitus	Condition	SNOMED	427571000
preexisting diabetes mellitus	4152858	Type 1 diabetes mellitus with arthropathy	Condition	SNOMED	314893005
preexisting diabetes mellitus	4159742	Diabetic foot ulcer	Condition	SNOMED	371087003
preexisting diabetes mellitus	4174977	Retinopathy due to diabetes mellitus	Condition	SNOMED	4855003
preexisting diabetes mellitus	4175440	Autonomic neuropathy due to diabetes mellitus	Condition	SNOMED	50620007
preexisting diabetes mellitus	4191611	Lumbosacral radiculoplexus neuropathy due to diabetes mellitus	Condition	SNOMED	39058009
preexisting diabetes mellitus	4193704	Type 2 diabetes mellitus without complication	Condition	SNOMED	313436004
preexisting diabetes mellitus	4196141	Arthropathy due to type 2 diabetes mellitus	Condition	SNOMED	314903002
preexisting diabetes mellitus	4202383	Drug-induced diabetes mellitus	Condition	SNOMED	5368009
preexisting diabetes mellitus	4221495	Cataract due to diabetes mellitus type 2	Condition	SNOMED	420756003
preexisting diabetes mellitus	4222415	Mononeuropathy due to type 2 diabetes mellitus	Condition	SNOMED	420436000
preexisting diabetes mellitus	4222876	Gangrene due to type 2 diabetes mellitus	Condition	SNOMED	421631007
preexisting diabetes mellitus	4223303	Gangrene due to type 1 diabetes mellitus	Condition	SNOMED	420825003
preexisting diabetes mellitus	4224254	Ketoacidotic coma due to type 1 diabetes mellitus	Condition	SNOMED	421075007
preexisting diabetes mellitus	4225055	Mononeuropathy due to type 1 diabetes mellitus	Condition	SNOMED	420918009
preexisting diabetes mellitus	4225656	Cataract due to diabetes mellitus type 1	Condition	SNOMED	421920002
preexisting diabetes mellitus	4226238	Hyperosmolar coma due to diabetes mellitus	Condition	SNOMED	422126006
preexisting diabetes mellitus	4226354	Gangrene due to diabetes mellitus	Condition	SNOMED	422275004
preexisting diabetes mellitus	4226798	Hypoglycemic coma due to diabetes mellitus	Condition	SNOMED	421725003
preexisting diabetes mellitus	4227210	Retinopathy due to type 1 diabetes mellitus	Condition	SNOMED	420789003
preexisting diabetes mellitus	4227657	Skin ulcer due to diabetes mellitus	Condition	SNOMED	422183001
preexisting diabetes mellitus	4228112	Hypoglycemic coma due to type 1 diabetes mellitus	Condition	SNOMED	421437000
preexisting diabetes mellitus	4228443	Ketoacidotic coma due to type 2 diabetes mellitus	Condition	SNOMED	421847006
preexisting diabetes mellitus	4234742	Diabetic neuropathy with neurologic complication	Condition	SNOMED	359611005
preexisting diabetes mellitus	4266637	Severe nonproliferative retinopathy without macular edema due to diabetes mellitus	Condition	SNOMED	399873008
preexisting diabetes mellitus	4290822	Severe nonproliferative retinopathy with clinically significant macular edema due to diabetes mellitus	Condition	SNOMED	399872003
preexisting diabetes mellitus	4338901	Traction detachment of retina due to diabetes mellitus	Condition	SNOMED	232023006
preexisting diabetes mellitus	35626038	Mild nonproliferative retinopathy of right eye due to diabetes mellitus	Condition	SNOMED	769183005
preexisting diabetes mellitus	35626039	Mild nonproliferative retinopathy of left eye due to diabetes mellitus	Condition	SNOMED	769184004
preexisting diabetes mellitus	35626041	Moderate nonproliferative diabetic retinopathy of right eye	Condition	SNOMED	769185003
preexisting diabetes mellitus	35626042	Moderate nonproliferative diabetic retinopathy of left eye	Condition	SNOMED	769186002
preexisting diabetes mellitus	35626043	Severe nonproliferative retinopathy of right eye due to diabetes mellitus	Condition	SNOMED	769187006
preexisting diabetes mellitus	35626044	Severe nonproliferative retinopathy of left eye due to diabetes mellitus	Condition	SNOMED	769188001
preexisting diabetes mellitus	35626067	Macular edema of right eye due to diabetes mellitus	Condition	SNOMED	769217008
preexisting diabetes mellitus	35626068	Macular edema of left eye due to diabetes mellitus	Condition	SNOMED	769218003
preexisting diabetes mellitus	36674199	Proliferative retinopathy of right eye with diabetes mellitus	Condition	SNOMED	770765001
preexisting diabetes mellitus	36674200	Proliferative retinopathy of left eye due to diabetes mellitus	Condition	SNOMED	770766000
preexisting diabetes mellitus	36714116	Hypoglycemic coma due to type 2 diabetes mellitus	Condition	SNOMED	719216001
preexisting diabetes mellitus	37016179	Mild nonproliferative retinopathy due to type 1 diabetes mellitus	Condition	SNOMED	138881000119106
preexisting diabetes mellitus	37016180	Moderate nonproliferative retinopathy due to type 1 diabetes mellitus	Condition	SNOMED	138891000119109
preexisting diabetes mellitus	37016348	Hyperglycemia due to type 1 diabetes mellitus	Condition	SNOMED	367991000119101
preexisting diabetes mellitus	37016349	Hyperglycemia due to type 2 diabetes mellitus	Condition	SNOMED	368051000119109
preexisting diabetes mellitus	37016350	Dermatitis due to drug induced diabetes mellitus	Condition	SNOMED	368171000119104
preexisting diabetes mellitus	37016356	Mild nonproliferative retinopathy due to secondary diabetes mellitus	Condition	SNOMED	368711000119106
preexisting diabetes mellitus	37016358	Moderate nonproliferative retinopathy due to secondary diabetes mellitus	Condition	SNOMED	368741000119105
preexisting diabetes mellitus	37016767	Autonomic neuropathy due to type 1 diabetes mellitus	Condition	SNOMED	712882000
preexisting diabetes mellitus	37016768	Autonomic neuropathy due to type 2 diabetes mellitus	Condition	SNOMED	712883005
preexisting diabetes mellitus	37017431	Polyneuropathy due to type 1 diabetes mellitus	Condition	SNOMED	713705003
preexisting diabetes mellitus	37017432	Polyneuropathy due to type 2 diabetes mellitus	Condition	SNOMED	713706002
preexisting diabetes mellitus	37110593	Lesion of skin due to diabetes mellitus	Condition	SNOMED	724876003
preexisting diabetes mellitus	37311832	Stable treated proliferative retinopathy of left eye due to diabetes mellitus	Condition	SNOMED	816962002
preexisting diabetes mellitus	37311833	Stable treated proliferative retinopathy of right eye due to diabetes mellitus	Condition	SNOMED	816961009
preexisting diabetes mellitus	42538169	Disorder of eye due to type 1 diabetes mellitus	Condition	SNOMED	739681000
preexisting diabetes mellitus	43530656	Nonproliferative retinopathy due to type 2 diabetes mellitus	Condition	SNOMED	1551000119108
preexisting diabetes mellitus	43530685	Proliferative retinopathy due to type 2 diabetes mellitus	Condition	SNOMED	1501000119109
preexisting diabetes mellitus	43530690	Foot ulcer due to type 2 diabetes mellitus	Condition	SNOMED	1521000119100
preexisting diabetes mellitus	43531007	Pre-existing diabetes mellitus in pregnancy	Condition	SNOMED	609563008
preexisting diabetes mellitus	43531008	Pre-existing type 1 diabetes mellitus in pregnancy	Condition	SNOMED	609564002
preexisting diabetes mellitus	43531010	Pre-existing type 2 diabetes mellitus in pregnancy	Condition	SNOMED	609567009
preexisting diabetes mellitus	43531563	Neuropathic arthropathy due to type 2 diabetes mellitus	Condition	SNOMED	781000119106
preexisting diabetes mellitus	43531578	Chronic kidney disease due to type 2 diabetes mellitus	Condition	SNOMED	771000119108
preexisting diabetes mellitus	43531616	Dermopathy due to type 2 diabetes mellitus	Condition	SNOMED	1531000119102
preexisting diabetes mellitus	45757079	Pre-existing diabetes mellitus in mother complicating childbirth	Condition	SNOMED	106281000119103
preexisting diabetes mellitus	45757129	Diabetes mellitus in mother complicating childbirth	Condition	SNOMED	10754881000119104
preexisting diabetes mellitus	45757363	Hypoglycemia due to type 2 diabetes mellitus	Condition	SNOMED	120731000119103
preexisting diabetes mellitus	45757435	Mild nonproliferative retinopathy due to type 2 diabetes mellitus	Condition	SNOMED	138911000119106
preexisting diabetes mellitus	45757789	Postpartum gestational diabetes mellitus	Condition	SNOMED	40791000119105
preexisting diabetes mellitus	45763583	Nonproliferative diabetic retinopathy due to type 1 diabetes mellitus	Condition	SNOMED	60961000119107
preexisting diabetes mellitus	45763584	Proliferative retinopathy due to type 1 diabetes mellitus	Condition	SNOMED	60971000119101
preexisting diabetes mellitus	45769830	Neuropathic arthropathy due to type 1 diabetes mellitus	Condition	SNOMED	71771000119100
preexisting diabetes mellitus	45769832	Dermopathy due to type 1 diabetes mellitus	Condition	SNOMED	72021000119109
preexisting diabetes mellitus	45769873	Traction detachment of retina due to type 1 diabetes mellitus	Condition	SNOMED	82571000119107
preexisting diabetes mellitus	45769876	Hypoglycemia due to type 1 diabetes mellitus	Condition	SNOMED	84371000119108
preexisting diabetes mellitus	45770830	Macular edema and retinopathy due to type 2 diabetes mellitus	Condition	SNOMED	97331000119101
preexisting diabetes mellitus	45770881	Moderate nonproliferative retinopathy due to type 2 diabetes mellitus	Condition	SNOMED	138921000119104
preexisting diabetes mellitus	45770902	Ulcer of lower limb due to type 1 diabetes mellitus	Condition	SNOMED	110141000119100
preexisting diabetes mellitus	45773064	Traction detachment of retina due to type 2 diabetes mellitus	Condition	SNOMED	82541000119100
preexisting diabetes mellitus	46272451	Long-term current use of insulin	Observation	SNOMED	710815001
preterm birth	36712702	Preterm labor with preterm delivery	Condition	SNOMED	10761241000119104
preterm birth	44784550	Preterm spontaneous labor with preterm delivery	Condition	SNOMED	698716002
preterm birth	45757175	Preterm labor in second trimester with preterm delivery in second trimester	Condition	SNOMED	10761141000119107
preterm birth	45757176	Preterm labor in third trimester with preterm delivery in third trimester	Condition	SNOMED	10761191000119104
pulmonary hypertension	4013643	Pulmonary arterial hypertension	Condition	SNOMED	11399002
pulmonary hypertension	4120094	Chronic thromboembolic pulmonary hypertension	Condition	SNOMED	233947005
pulmonary hypertension	4322024	Pulmonary hypertension	Condition	SNOMED	70995007
pulmonary hypertension	4339214	Secondary pulmonary hypertension	Condition	SNOMED	88223008
pulmonary hypertension	43020910	Pulmonary hypertension due to left heart disease	Condition	SNOMED	472790001
pulmonary hypertension	44783628	Pulmonary hypertension due to lung disease and/or hypoxia	Condition	SNOMED	697910001
substance use disorder	372607	Alcohol hallucinosis	Condition	SNOMED	7052005
substance use disorder	373449	Delirium caused by drug	Condition	SNOMED	191492000
substance use disorder	374623	Alcohol amnestic disorder	Condition	SNOMED	73097000
substance use disorder	375504	Organic mental disorder caused by psychoactive substance	Condition	SNOMED	11387009
substance use disorder	375519	Alcohol withdrawal	Condition	SNOMED	191480000
substance use disorder	377830	Alcohol withdrawal delirium	Condition	SNOMED	8635005
substance use disorder	378726	Dementia associated with alcoholism	Condition	SNOMED	281004
substance use disorder	432301	Opioid dependence in remission	Condition	SNOMED	191821007
substance use disorder	432302	Cocaine dependence in remission	Condition	SNOMED	191833002
substance use disorder	432303	Cocaine abuse	Condition	SNOMED	78267003
substance use disorder	433180	Hallucinogen dependence	Condition	SNOMED	38247002
substance use disorder	433753	Alcohol abuse	Condition	SNOMED	15167005
substance use disorder	434327	Cannabis abuse	Condition	SNOMED	37344009
substance use disorder	434900	Drug-induced psychosis	Condition	SNOMED	191483003
substance use disorder	434921	Hallucinogen dependence in remission	Condition	SNOMED	191851001
substance use disorder	435231	Nondependent cannabis abuse in remission	Condition	SNOMED	191895007
substance use disorder	435243	Alcohol dependence	Condition	SNOMED	66590003
substance use disorder	435792	Drug-induced sleep disorder	Condition	SNOMED	418475009
substance use disorder	436079	Mood disorder caused by drug	Condition	SNOMED	429672007
substance use disorder	436088	Nondependent opioid abuse in remission	Condition	SNOMED	191914006
substance use disorder	436098	Nondependent cocaine abuse in remission	Condition	SNOMED	191920007
substance use disorder	436389	Cocaine dependence	Condition	SNOMED	31956009
substance use disorder	437245	Hallucinogen abuse	Condition	SNOMED	74851005
substance use disorder	438120	Opioid dependence	Condition	SNOMED	75544000
substance use disorder	438130	Opioid abuse	Condition	SNOMED	5602001
substance use disorder	439005	Chronic alcoholism in remission	Condition	SNOMED	191813001
substance use disorder	439277	Alcohol withdrawal hallucinosis	Condition	SNOMED	191476005
substance use disorder	440387	Cannabis dependence	Condition	SNOMED	85005007
substance use disorder	440987	Hallucinosis caused by drug	Condition	SNOMED	191486006
substance use disorder	440996	Cannabis dependence in remission	Condition	SNOMED	191839003
substance use disorder	441272	Nondependent hallucinogen abuse in remission	Condition	SNOMED	191901005
substance use disorder	442582	Alcohol-induced psychotic disorder with delusions	Condition	SNOMED	61144001
substance use disorder	442601	Sedative abuse	Condition	SNOMED	64386003
substance use disorder	443559	Drug-induced delusional disorder	Condition	SNOMED	427975003
substance use disorder	443930	Organic delusional disorder caused by psychoactive substance	Condition	SNOMED	32552001
substance use disorder	444038	Organic mood disorder caused by psychoactive substance	Condition	SNOMED	37331004
substance use disorder	607209	Acute intoxication	Condition	SNOMED	1149334009
substance use disorder	607217	Psychoactive substance-induced intoxication	Condition	SNOMED	1149353004
substance use disorder	903657	Cigarette smoker	Observation	OMOP Extension	OMOP5181838
substance use disorder	903667	Chewing tobacco user	Observation	OMOP Extension	OMOP5181849
substance use disorder	4009647	Psychoactive substance-induced organic dementia	Condition	SNOMED	111480006
substance use disorder	4012869	Cocaine-induced mood disorder	Condition	SNOMED	10327003
substance use disorder	4024296	Opioid-induced psychotic disorder with hallucinations	Condition	SNOMED	19445006
substance use disorder	4026127	Sedative, hypnotic AND/OR anxiolytic-induced psychotic disorder with delusions	Condition	SNOMED	1973000
substance use disorder	4029464	Hallucinogen mood disorder	Condition	SNOMED	1383008
substance use disorder	4032799	Opioid-induced organic mental disorder	Condition	SNOMED	14784000
substance use disorder	4035299	Hallucinogen-induced anxiety disorder	Condition	SNOMED	15277004
substance use disorder	4048685	Sedative, hypnotic AND/OR anxiolytic-induced sexual dysfunction	Observation	SNOMED	12380008
substance use disorder	4049341	Inhalant-induced anxiety disorder	Condition	SNOMED	20876004
substance use disorder	4052690	Cannabis intoxication	Condition	SNOMED	23527004
substance use disorder	4056690	Sedative, hypnotic AND/OR anxiolytic-induced anxiety disorder	Condition	SNOMED	1686006
substance use disorder	4067987	Opioid-induced psychotic disorder with delusions	Condition	SNOMED	20385005
substance use disorder	4080762	Psychoactive substance dependence	Condition	SNOMED	2403008
substance use disorder	4088373	Alcohol intoxication delirium	Condition	SNOMED	18653004
substance use disorder	4092830	Inhalant intoxication delirium	Condition	SNOMED	18689007
substance use disorder	4097389	Cannabis-induced psychotic disorder with hallucinations	Condition	SNOMED	26714005
substance use disorder	4101256	Cocaine intoxication	Condition	SNOMED	27956007
substance use disorder	4103418	Tobacco dependence in remission	Condition	SNOMED	191889006
substance use disorder	4103853	Sedative, hypnotic AND/OR anxiolytic-induced mood disorder	Condition	SNOMED	28864000
substance use disorder	4104431	Alcohol intoxication	Condition	SNOMED	25702006
substance use disorder	4105930	Opioid-induced mood disorder	Condition	SNOMED	29733004
substance use disorder	4137955	Hallucinogen hallucinosis	Condition	SNOMED	32009006
substance use disorder	4139421	Inhalant-induced persisting dementia	Condition	SNOMED	32875003
substance use disorder	4146660	Anxiety disorder caused by alcohol	Condition	SNOMED	34938008
substance use disorder	4146763	Nicotine-induced organic mental disorder	Condition	SNOMED	30310000
substance use disorder	4148140	Cocaine delusional disorder	Condition	SNOMED	30491001
substance use disorder	4155336	Psychoactive substance-induced organic hallucinosis	Condition	SNOMED	28368009
substance use disorder	4171175	Sedative, hypnotic AND/OR anxiolytic-induced psychotic disorder with hallucinations	Condition	SNOMED	47664006
substance use disorder	4173746	Hallucinogen intoxication	Condition	SNOMED	50320000
substance use disorder	4176120	Inhalant dependence	Condition	SNOMED	5002000
substance use disorder	4176286	Hallucinogen delusional disorder	Condition	SNOMED	50933003
substance use disorder	4176464	Psychostimulant withdrawal	Condition	SNOMED	428370001
substance use disorder	4178114	Organic anxiety disorder caused by psychoactive substance	Condition	SNOMED	50026000
substance use disorder	4184438	Sedative, hypnotic AND/OR anxiolytic intoxication delirium	Condition	SNOMED	5444000
substance use disorder	4191592	Psychoactive substance-induced organic delirium	Condition	SNOMED	39003006
substance use disorder	4192127	Psychoactive substance withdrawal	Condition	SNOMED	74934004
substance use disorder	4193868	Sedative, hypnotic AND/OR anxiolytic-related disorder	Condition	SNOMED	312098001
substance use disorder	4198826	Anxiety disorder caused by cocaine	Condition	SNOMED	51493001
substance use disorder	4199769	Opioid intoxication delirium	Condition	SNOMED	52866005
substance use disorder	4203152	Organic mental disorder caused by hallucinogen	Condition	SNOMED	53050002
substance use disorder	4209423	Nicotine dependence	Condition	SNOMED	56294008
substance use disorder	4216493	Cocaine withdrawal	Condition	SNOMED	80868005
substance use disorder	4220197	Cannabis intoxication delirium	Condition	SNOMED	39807006
substance use disorder	4221077	Cannabis-induced anxiety disorder	Condition	SNOMED	39951001
substance use disorder	4230779	Opioid-induced sleep disorder	Condition	SNOMED	88926005
substance use disorder	4232492	Inhalant-induced mood disorder	Condition	SNOMED	89451009
substance use disorder	4233811	Nicotine withdrawal	Condition	SNOMED	90755006
substance use disorder	4236877	Hallucinogen intoxication delirium	Condition	SNOMED	40571009
substance use disorder	4239381	Psychoactive substance abuse	Condition	SNOMED	91388009
substance use disorder	4239812	Sedative, hypnotic AND/OR anxiolytic-induced sleep disorder	Condition	SNOMED	57588009
substance use disorder	4245766	Sedative, hypnotic AND/OR anxiolytic-induced persisting dementia	Condition	SNOMED	59651006
substance use disorder	4264649	Inhalant intoxication	Condition	SNOMED	60901005
substance use disorder	4264766	Organic mental disorder caused by cocaine	Condition	SNOMED	46975003
substance use disorder	4264889	Inhalant-induced organic mental disorder	Condition	SNOMED	61104008
substance use disorder	4271051	Inhalant-induced psychotic disorder with hallucinations	Condition	SNOMED	63983005
substance use disorder	4272033	Cocaine-induced psychotic disorder with hallucinations	Condition	SNOMED	6348008
substance use disorder	4272313	Cannabis delusional disorder	Condition	SNOMED	63649001
substance use disorder	4290062	Cocaine intoxication delirium	Condition	SNOMED	70328006
substance use disorder	4290538	Inhalant abuse	Condition	SNOMED	70340006
substance use disorder	4299094	Opioid intoxication	Condition	SNOMED	77721001
substance use disorder	4300092	Cannabis-induced organic mental disorder	Condition	SNOMED	77355000
substance use disorder	4302744	Alcohol-induced sexual dysfunction	Observation	SNOMED	78524005
substance use disorder	4310679	Alcohol withdrawal without complication	Condition	SNOMED	85561006
substance use disorder	4313135	Cocaine-induced sexual dysfunction	Observation	SNOMED	8686000
substance use disorder	4318854	Maternal drug use	Condition	SNOMED	95607001
substance use disorder	4323580	Opioid-induced sexual dysfunction	Observation	SNOMED	71328000
substance use disorder	4327348	Inhalant-induced psychotic disorder with delusions	Condition	SNOMED	75122001
substance use disorder	4331287	Cocaine-induced sleep disorder	Condition	SNOMED	22574000
substance use disorder	4336384	Opioid withdrawal	Condition	SNOMED	87132004
substance use disorder	36714559	Disorder caused by alcohol	Condition	SNOMED	719848005
substance use disorder	37110409	Hypnotic dependence	Condition	SNOMED	724656006
substance use disorder	37110434	Amnestic disorder caused by sedative	Condition	SNOMED	724685000
substance use disorder	37110468	Psychoactive substance withdrawal without complication	Condition	SNOMED	724725009
substance use disorder	37110469	Perceptual disturbances co-occurrent and due to psychoactive substance withdrawal	Condition	SNOMED	724726005
substance use disorder	37110472	Psychotic disorder caused by psychoactive substance	Condition	SNOMED	724729003
substance use disorder	37110474	Sexual dysfunction caused by psychoactive substance	Observation	SNOMED	724731007
substance use disorder	37162280	Disorder caused by psychoactive substance	Condition	SNOMED	1187219008
substance use disorder	37164566	Psychostimulant dependence in remission	Condition	SNOMED	1231331002
substance use disorder	37164773	Psychosis caused by ethanol	Condition	SNOMED	1231846001
substance use disorder	37164786	Sleep disorder caused by ethanol	Condition	SNOMED	1234776000
substance use disorder	37164789	Mood disorder caused by ethanol	Condition	SNOMED	1234779007
substance use disorder	37165425	Substance withdrawal	Condition	SNOMED	1254795002
substance use disorder	37165528	Substance dependence in remission	Condition	SNOMED	1254973007
substance use disorder	37165537	Substance dependence in mother complicating pregnancy, childbirth and/or puerperium	Condition	SNOMED	1254988002
substance use disorder	37165554	Perceptual disturbance due to alcohol withdrawal	Condition	SNOMED	1255066009
substance use disorder	37309681	Delirium due to substance withdrawal	Condition	SNOMED	16236701000119107
substance use disorder	37311993	Disorder caused by stimulant	Condition	SNOMED	788905002
substance use disorder	37312034	Amnestic disorder caused by psychoactive substance	Condition	SNOMED	788863007
substance use disorder	40479573	Stimulant abuse	Condition	SNOMED	441527004
substance use disorder	40483172	Stimulant dependence	Condition	SNOMED	442406005
substance use disorder	42537692	Disorder caused by cannabis	Condition	SNOMED	737226008
substance use disorder	42538594	Sexual dysfunction caused by stimulant	Condition	SNOMED	762333005
substance use disorder	42539146	Psychotic disorder caused by stimulant	Condition	SNOMED	762325009
substance use disorder	43020446	Sedative withdrawal	Condition	SNOMED	23601000119102
substance use disorder	43530681	Drug abuse in remission	Condition	SNOMED	1471000119103
substance use disorder	45757093	Alcohol dependence in pregnancy	Condition	SNOMED	10741871000119101
substance use disorder	45766641	Cannabis withdrawal	Condition	SNOMED	703848005
twin or multiple pregnancy	81360	Fetus papyraceous	Condition	SNOMED	90127001
twin or multiple pregnancy	432373	Continuing pregnancy after intrauterine death of one or more fetuses	Condition	SNOMED	199307003
twin or multiple pregnancy	432375	Triplet pregnancy	Observation	SNOMED	64254006
twin or multiple pregnancy	432969	Multiple pregnancy	Observation	SNOMED	16356006
twin or multiple pregnancy	433826	Continuing pregnancy after abortion of one fetus or more	Condition	SNOMED	199306007
twin or multiple pregnancy	435357	Conjoined twins	Condition	SNOMED	41337007
twin or multiple pregnancy	441919	Twin pregnancy	Observation	SNOMED	65147003
twin or multiple pregnancy	442594	Quadruplet pregnancy	Observation	SNOMED	60810003
twin or multiple pregnancy	4014296	Twins - both live born	Condition	SNOMED	169828005
twin or multiple pregnancy	4014455	Twins - one still and one live born	Condition	SNOMED	169829002
twin or multiple pregnancy	4014456	Triplets - all live born	Condition	SNOMED	169831006
twin or multiple pregnancy	4015162	Twins - both stillborn	Condition	SNOMED	169830007
twin or multiple pregnancy	4063158	Complications specific to multiple gestation	Condition	SNOMED	199305006
twin or multiple pregnancy	4094046	Triplet birth	Condition	SNOMED	281052005
twin or multiple pregnancy	4163851	Multiple birth	Condition	SNOMED	45384004
twin or multiple pregnancy	43021054	Dichorionic diamniotic twin pregnancy	Observation	SNOMED	459166009
twin or multiple pregnancy	43021951	Monochorionic diamniotic twin pregnancy	Observation	SNOMED	459168005
twin or multiple pregnancy	43021952	Monochorionic monoamniotic twin pregnancy	Observation	SNOMED	459171002
twin or multiple pregnancy	45757166	Quadruplets, all live born	Condition	SNOMED	10760701000119102
twin or multiple pregnancy	45757167	Quintuplets, all live born	Condition	SNOMED	10760781000119105
twin or multiple pregnancy	45765500	Quadruplet birth	Condition	SNOMED	702452007
twin or multiple pregnancy	45765501	Quintuplet birth	Condition	SNOMED	702453002
twin or multiple pregnancy	45765502	Sextuplet birth	Condition	SNOMED	702454008
twin or multiple pregnancy	45772082	Sextuplets, all live born	Condition	SNOMED	10760861000119105

### Sheet: PreMA
indication	concept ID	concept name	domain	vocabulary	concept code
alcohol	193256	Alcoholic fatty liver	Condition	SNOMED	50325005
alcohol	196463	Alcoholic cirrhosis	Condition	SNOMED	420054005
alcohol	201612	Alcoholic liver damage	Condition	SNOMED	41309000
alcohol	372607	Alcohol hallucinosis	Condition	SNOMED	7052005
alcohol	374623	Alcohol amnestic disorder	Condition	SNOMED	73097000
alcohol	375519	Alcohol withdrawal	Condition	SNOMED	191480000
alcohol	377830	Alcohol withdrawal delirium	Condition	SNOMED	8635005
alcohol	378726	Dementia associated with alcoholism	Condition	SNOMED	281004
alcohol	433753	Alcohol abuse	Condition	SNOMED	15167005
alcohol	435243	Alcohol dependence	Condition	SNOMED	66590003
alcohol	439005	Chronic alcoholism in remission	Condition	SNOMED	191813001
alcohol	439277	Alcohol withdrawal hallucinosis	Condition	SNOMED	191476005
alcohol	442582	Alcohol-induced psychotic disorder with delusions	Condition	SNOMED	61144001
alcohol	4088373	Alcohol intoxication delirium	Condition	SNOMED	18653004
alcohol	4104431	Alcohol intoxication	Condition	SNOMED	25702006
alcohol	4146660	Anxiety disorder caused by alcohol	Condition	SNOMED	34938008
alcohol	4302744	Alcohol-induced sexual dysfunction	Observation	SNOMED	78524005
alcohol	4310679	Alcohol withdrawal without complication	Condition	SNOMED	85561006
alcohol	4340383	Alcoholic hepatitis	Condition	SNOMED	235875008
alcohol	4340385	Alcoholic fibrosis and sclerosis of liver	Condition	SNOMED	235880004
alcohol	4340386	Alcoholic hepatic failure	Condition	SNOMED	235881000
alcohol	36714559	Disorder caused by alcohol	Condition	SNOMED	719848005
alcohol	37164773	Psychosis caused by ethanol	Condition	SNOMED	1231846001
alcohol	37164786	Sleep disorder caused by ethanol	Condition	SNOMED	1234776000
alcohol	37164789	Mood disorder caused by ethanol	Condition	SNOMED	1234779007
alcohol	37165554	Perceptual disturbance due to alcohol withdrawal	Condition	SNOMED	1255066009
alcohol	45757093	Alcohol dependence in pregnancy	Condition	SNOMED	10741871000119101
alcohol	46269816	Ascites due to alcoholic cirrhosis	Condition	SNOMED	1082601000119104
alcohol	46269818	Hepatic coma due to alcoholic liver failure	Condition	SNOMED	1082621000119108
alcohol	46269835	Hepatic ascites due to chronic alcoholic hepatitis	Condition	SNOMED	1085021000119106
diabetes	192279	Disorder of kidney due to diabetes mellitus	Condition	SNOMED	127013003
diabetes	195771	Secondary diabetes mellitus	Condition	SNOMED	8801005
diabetes	200687	Renal disorder due to type 1 diabetes mellitus	Condition	SNOMED	421893009
diabetes	201254	Type 1 diabetes mellitus	Condition	SNOMED	46635009
diabetes	201530	Hyperosmolar coma due to type 2 diabetes mellitus	Condition	SNOMED	190331003
diabetes	201820	Diabetes mellitus	Condition	SNOMED	73211009
diabetes	201826	Type 2 diabetes mellitus	Condition	SNOMED	44054006
diabetes	318712	Peripheral circulatory disorder due to type 1 diabetes mellitus	Condition	SNOMED	421365002
diabetes	321822	Peripheral vascular disorder due to diabetes mellitus	Condition	SNOMED	421895002
diabetes	376065	Disorder of nervous system due to type 2 diabetes mellitus	Condition	SNOMED	421326000
diabetes	376112	Polyneuropathy due to diabetes mellitus	Condition	SNOMED	49455004
diabetes	376114	Severe nonproliferative retinopathy due to diabetes mellitus	Condition	SNOMED	312905005
diabetes	376979	Cataract due to diabetes mellitus	Condition	SNOMED	43959009
diabetes	377552	Moderate nonproliferative retinopathy due to diabetes mellitus	Condition	SNOMED	312904009
diabetes	377821	Disorder of nervous system due to type 1 diabetes mellitus	Condition	SNOMED	421468001
diabetes	378743	Mild nonproliferative retinopathy due to diabetes mellitus	Condition	SNOMED	312903003
diabetes	380096	Proliferative retinopathy due to diabetes mellitus	Condition	SNOMED	59276001
diabetes	380097	Macular edema due to diabetes mellitus	Condition	SNOMED	312912001
diabetes	439770	Ketoacidosis due to type 1 diabetes mellitus	Condition	SNOMED	420270002
diabetes	442793	Complication due to diabetes mellitus	Condition	SNOMED	74627003
diabetes	443412	Type 1 diabetes mellitus without complication	Condition	SNOMED	313435000
diabetes	443727	Diabetic ketoacidosis	Condition	SNOMED	420422005
diabetes	443729	Peripheral circulatory disorder due to type 2 diabetes mellitus	Condition	SNOMED	422166005
diabetes	443730	Disorder of nervous system due to diabetes mellitus	Condition	SNOMED	422088007
diabetes	443731	Renal disorder due to type 2 diabetes mellitus	Condition	SNOMED	420279001
diabetes	443733	Disorder of eye due to type 2 diabetes mellitus	Condition	SNOMED	422099009
diabetes	443734	Ketoacidosis due to type 2 diabetes mellitus	Condition	SNOMED	421750000
diabetes	443767	Disorder of eye due to diabetes mellitus	Condition	SNOMED	25093002
diabetes	4008576	Diabetes mellitus without complication	Condition	SNOMED	111552007
diabetes	4009303	Diabetic ketoacidosis without coma	Condition	SNOMED	111556005
diabetes	4029420	Severe hyperglycemia due to diabetes mellitus	Condition	SNOMED	237621004
diabetes	4029422	Hypoglycemic event due to diabetes	Condition	SNOMED	237632004
diabetes	4029423	Hypoglycemia due to diabetes mellitus	Condition	SNOMED	237633009
diabetes	4033942	Diabetic dermopathy	Condition	SNOMED	238982009
diabetes	4044391	Neuropathy due to diabetes mellitus	Condition	SNOMED	230572002
diabetes	4048028	Diabetic mononeuropathy	Condition	SNOMED	230577008
diabetes	4058243	Diabetes mellitus during pregnancy, childbirth and the puerperium	Condition	SNOMED	199223000
diabetes	4063042	Pre-existing type 1 diabetes mellitus	Condition	SNOMED	199229001
diabetes	4063043	Pre-existing type 2 diabetes mellitus	Condition	SNOMED	199230006
diabetes	4095288	Ketoacidotic coma due to diabetes mellitus	Condition	SNOMED	26298008
diabetes	4099214	Type 1 diabetes mellitus with ulcer	Condition	SNOMED	190368000
diabetes	4099651	Type 2 diabetes mellitus with ulcer	Condition	SNOMED	190389009
diabetes	4114427	Neuropathic arthropathy due to diabetes mellitus	Condition	SNOMED	201724008
diabetes	4131908	Peripheral angiopathy due to diabetes mellitus	Condition	SNOMED	127014009
diabetes	4140466	Lumbosacral radiculoplexus neuropathy due to type 2 diabetes mellitus	Condition	SNOMED	427027005
diabetes	4143857	Lumbosacral radiculoplexus neuropathy due to type 1 diabetes mellitus	Condition	SNOMED	427571000
diabetes	4152858	Type 1 diabetes mellitus with arthropathy	Condition	SNOMED	314893005
diabetes	4159742	Diabetic foot ulcer	Condition	SNOMED	371087003
diabetes	4174977	Retinopathy due to diabetes mellitus	Condition	SNOMED	4855003
diabetes	4175440	Autonomic neuropathy due to diabetes mellitus	Condition	SNOMED	50620007
diabetes	4191611	Lumbosacral radiculoplexus neuropathy due to diabetes mellitus	Condition	SNOMED	39058009
diabetes	4193704	Type 2 diabetes mellitus without complication	Condition	SNOMED	313436004
diabetes	4196141	Arthropathy due to type 2 diabetes mellitus	Condition	SNOMED	314903002
diabetes	4202383	Drug-induced diabetes mellitus	Condition	SNOMED	5368009
diabetes	4221495	Cataract due to diabetes mellitus type 2	Condition	SNOMED	420756003
diabetes	4222415	Mononeuropathy due to type 2 diabetes mellitus	Condition	SNOMED	420436000
diabetes	4222876	Gangrene due to type 2 diabetes mellitus	Condition	SNOMED	421631007
diabetes	4223303	Gangrene due to type 1 diabetes mellitus	Condition	SNOMED	420825003
diabetes	4224254	Ketoacidotic coma due to type 1 diabetes mellitus	Condition	SNOMED	421075007
diabetes	4225055	Mononeuropathy due to type 1 diabetes mellitus	Condition	SNOMED	420918009
diabetes	4225656	Cataract due to diabetes mellitus type 1	Condition	SNOMED	421920002
diabetes	4226238	Hyperosmolar coma due to diabetes mellitus	Condition	SNOMED	422126006
diabetes	4226354	Gangrene due to diabetes mellitus	Condition	SNOMED	422275004
diabetes	4226798	Hypoglycemic coma due to diabetes mellitus	Condition	SNOMED	421725003
diabetes	4227210	Retinopathy due to type 1 diabetes mellitus	Condition	SNOMED	420789003
diabetes	4227657	Skin ulcer due to diabetes mellitus	Condition	SNOMED	422183001
diabetes	4228112	Hypoglycemic coma due to type 1 diabetes mellitus	Condition	SNOMED	421437000
diabetes	4228443	Ketoacidotic coma due to type 2 diabetes mellitus	Condition	SNOMED	421847006
diabetes	4234742	Diabetic neuropathy with neurologic complication	Condition	SNOMED	359611005
diabetes	4266637	Severe nonproliferative retinopathy without macular edema due to diabetes mellitus	Condition	SNOMED	399873008
diabetes	4290822	Severe nonproliferative retinopathy with clinically significant macular edema due to diabetes mellitus	Condition	SNOMED	399872003
diabetes	4338901	Traction detachment of retina due to diabetes mellitus	Condition	SNOMED	232023006
diabetes	35626038	Mild nonproliferative retinopathy of right eye due to diabetes mellitus	Condition	SNOMED	769183005
diabetes	35626039	Mild nonproliferative retinopathy of left eye due to diabetes mellitus	Condition	SNOMED	769184004
diabetes	35626041	Moderate nonproliferative diabetic retinopathy of right eye	Condition	SNOMED	769185003
diabetes	35626042	Moderate nonproliferative diabetic retinopathy of left eye	Condition	SNOMED	769186002
diabetes	35626043	Severe nonproliferative retinopathy of right eye due to diabetes mellitus	Condition	SNOMED	769187006
diabetes	35626044	Severe nonproliferative retinopathy of left eye due to diabetes mellitus	Condition	SNOMED	769188001
diabetes	35626067	Macular edema of right eye due to diabetes mellitus	Condition	SNOMED	769217008
diabetes	35626068	Macular edema of left eye due to diabetes mellitus	Condition	SNOMED	769218003
diabetes	36674199	Proliferative retinopathy of right eye with diabetes mellitus	Condition	SNOMED	770765001
diabetes	36674200	Proliferative retinopathy of left eye due to diabetes mellitus	Condition	SNOMED	770766000
diabetes	36714116	Hypoglycemic coma due to type 2 diabetes mellitus	Condition	SNOMED	719216001
diabetes	37016179	Mild nonproliferative retinopathy due to type 1 diabetes mellitus	Condition	SNOMED	138881000119106
diabetes	37016180	Moderate nonproliferative retinopathy due to type 1 diabetes mellitus	Condition	SNOMED	138891000119109
diabetes	37016348	Hyperglycemia due to type 1 diabetes mellitus	Condition	SNOMED	367991000119101
diabetes	37016349	Hyperglycemia due to type 2 diabetes mellitus	Condition	SNOMED	368051000119109
diabetes	37016350	Dermatitis due to drug induced diabetes mellitus	Condition	SNOMED	368171000119104
diabetes	37016356	Mild nonproliferative retinopathy due to secondary diabetes mellitus	Condition	SNOMED	368711000119106
diabetes	37016358	Moderate nonproliferative retinopathy due to secondary diabetes mellitus	Condition	SNOMED	368741000119105
diabetes	37016767	Autonomic neuropathy due to type 1 diabetes mellitus	Condition	SNOMED	712882000
diabetes	37016768	Autonomic neuropathy due to type 2 diabetes mellitus	Condition	SNOMED	712883005
diabetes	37017431	Polyneuropathy due to type 1 diabetes mellitus	Condition	SNOMED	713705003
diabetes	37017432	Polyneuropathy due to type 2 diabetes mellitus	Condition	SNOMED	713706002
diabetes	37110593	Lesion of skin due to diabetes mellitus	Condition	SNOMED	724876003
diabetes	37311832	Stable treated proliferative retinopathy of left eye due to diabetes mellitus	Condition	SNOMED	816962002
diabetes	37311833	Stable treated proliferative retinopathy of right eye due to diabetes mellitus	Condition	SNOMED	816961009
diabetes	42538169	Disorder of eye due to type 1 diabetes mellitus	Condition	SNOMED	739681000
diabetes	43530656	Nonproliferative retinopathy due to type 2 diabetes mellitus	Condition	SNOMED	1551000119108
diabetes	43530685	Proliferative retinopathy due to type 2 diabetes mellitus	Condition	SNOMED	1501000119109
diabetes	43530690	Foot ulcer due to type 2 diabetes mellitus	Condition	SNOMED	1521000119100
diabetes	43531007	Pre-existing diabetes mellitus in pregnancy	Condition	SNOMED	609563008
diabetes	43531008	Pre-existing type 1 diabetes mellitus in pregnancy	Condition	SNOMED	609564002
diabetes	43531010	Pre-existing type 2 diabetes mellitus in pregnancy	Condition	SNOMED	609567009
diabetes	43531563	Neuropathic arthropathy due to type 2 diabetes mellitus	Condition	SNOMED	781000119106
diabetes	43531578	Chronic kidney disease due to type 2 diabetes mellitus	Condition	SNOMED	771000119108
diabetes	43531616	Dermopathy due to type 2 diabetes mellitus	Condition	SNOMED	1531000119102
diabetes	45757079	Pre-existing diabetes mellitus in mother complicating childbirth	Condition	SNOMED	106281000119103
diabetes	45757129	Diabetes mellitus in mother complicating childbirth	Condition	SNOMED	10754881000119104
diabetes	45757363	Hypoglycemia due to type 2 diabetes mellitus	Condition	SNOMED	120731000119103
diabetes	45757435	Mild nonproliferative retinopathy due to type 2 diabetes mellitus	Condition	SNOMED	138911000119106
diabetes	45757789	Postpartum gestational diabetes mellitus	Condition	SNOMED	40791000119105
diabetes	45763583	Nonproliferative diabetic retinopathy due to type 1 diabetes mellitus	Condition	SNOMED	60961000119107
diabetes	45763584	Proliferative retinopathy due to type 1 diabetes mellitus	Condition	SNOMED	60971000119101
diabetes	45769830	Neuropathic arthropathy due to type 1 diabetes mellitus	Condition	SNOMED	71771000119100
diabetes	45769832	Dermopathy due to type 1 diabetes mellitus	Condition	SNOMED	72021000119109
diabetes	45769873	Traction detachment of retina due to type 1 diabetes mellitus	Condition	SNOMED	82571000119107
diabetes	45769876	Hypoglycemia due to type 1 diabetes mellitus	Condition	SNOMED	84371000119108
diabetes	45770830	Macular edema and retinopathy due to type 2 diabetes mellitus	Condition	SNOMED	97331000119101
diabetes	45770881	Moderate nonproliferative retinopathy due to type 2 diabetes mellitus	Condition	SNOMED	138921000119104
diabetes	45770902	Ulcer of lower limb due to type 1 diabetes mellitus	Condition	SNOMED	110141000119100
diabetes	45773064	Traction detachment of retina due to type 2 diabetes mellitus	Condition	SNOMED	82541000119100
diabetes	46272451	Long-term current use of insulin	Observation	SNOMED	710815001
gastrointestinal disease or surgery	22666	Vomiting after gastrointestinal tract surgery	Condition	SNOMED	197130009
gastrointestinal disease or surgery	22955	Perforation of esophagus	Condition	SNOMED	23387001
gastrointestinal disease or surgery	23245	Esophageal bleeding	Condition	SNOMED	15238002
gastrointestinal disease or surgery	25844	Ulcer of esophagus	Condition	SNOMED	30811009
gastrointestinal disease or surgery	26441	Bleeding ulcer of esophagus	Condition	SNOMED	57748001
gastrointestinal disease or surgery	26727	Hematemesis	Condition	SNOMED	8765009
gastrointestinal disease or surgery	27918	Eosinophilic esophagitis	Condition	SNOMED	235599003
gastrointestinal disease or surgery	30437	Gastro-esophageal reflux disease with esophagitis	Condition	SNOMED	266433003
gastrointestinal disease or surgery	30753	Esophagitis	Condition	SNOMED	16761005
gastrointestinal disease or surgery	31610	Disorder of esophagus	Condition	SNOMED	37657006
gastrointestinal disease or surgery	31884	Acquired diverticulum of esophagus	Condition	SNOMED	35563005
gastrointestinal disease or surgery	75576	Irritable bowel syndrome	Condition	SNOMED	10743008
gastrointestinal disease or surgery	75580	Chronic ulcerative proctitis	Condition	SNOMED	52231000
gastrointestinal disease or surgery	75860	Constipation	Condition	SNOMED	14760008
gastrointestinal disease or surgery	76472	Dysplasia of anus	Condition	SNOMED	399563001
gastrointestinal disease or surgery	76725	Anal fissure	Condition	SNOMED	30037006
gastrointestinal disease or surgery	77317	Chronic ulcerative rectosigmoiditis	Condition	SNOMED	52506002
gastrointestinal disease or surgery	77923	Eosinophilic colitis	Condition	SNOMED	29120000
gastrointestinal disease or surgery	79061	Slow transit constipation	Condition	SNOMED	35298007
gastrointestinal disease or surgery	80141	Functional diarrhea	Condition	SNOMED	47812002
gastrointestinal disease or surgery	81064	Pseudopolyposis of colon	Condition	SNOMED	13025001
gastrointestinal disease or surgery	81336	Rectal prolapse	Condition	SNOMED	57773001
gastrointestinal disease or surgery	81893	Ulcerative colitis	Condition	SNOMED	64766004
gastrointestinal disease or surgery	134404	Anal spasm	Condition	SNOMED	17440005
gastrointestinal disease or surgery	134681	Diffuse spasm of esophagus	Condition	SNOMED	79962008
gastrointestinal disease or surgery	192353	Disorder of gallbladder	Condition	SNOMED	39621005
gastrointestinal disease or surgery	192357	Paralytic ileus	Condition	SNOMED	55525008
gastrointestinal disease or surgery	192363	Obstruction of gallbladder	Condition	SNOMED	75726005
gastrointestinal disease or surgery	192667	Atrophic gastritis	Condition	SNOMED	84568007
gastrointestinal disease or surgery	192671	Gastrointestinal hemorrhage	Condition	SNOMED	74474003
gastrointestinal disease or surgery	192674	Allergic gastroenteritis and colitis	Condition	SNOMED	266451002
gastrointestinal disease or surgery	192675	Biliary cirrhosis	Condition	SNOMED	1761006
gastrointestinal disease or surgery	192680	Portal hypertension	Condition	SNOMED	34742003
gastrointestinal disease or surgery	192953	Intestinal adhesions with obstruction	Condition	SNOMED	67766009
gastrointestinal disease or surgery	192956	Cholecystitis	Condition	SNOMED	76581006
gastrointestinal disease or surgery	192957	Perforation of bile duct	Condition	SNOMED	37439003
gastrointestinal disease or surgery	192963	Disorder of pancreas	Condition	SNOMED	3855007
gastrointestinal disease or surgery	193239	Diverticulitis of small intestine	Condition	SNOMED	56165008
gastrointestinal disease or surgery	193240	Acute generalized peritonitis	Condition	SNOMED	52890006
gastrointestinal disease or surgery	193242	Perforation of intestine	Condition	SNOMED	56905009
gastrointestinal disease or surgery	193249	Acute hemorrhagic gastritis	Condition	SNOMED	2367005
gastrointestinal disease or surgery	193250	Gastric hemorrhage	Condition	SNOMED	61401005
gastrointestinal disease or surgery	193252	Diverticulosis of small intestine	Condition	SNOMED	8114009
gastrointestinal disease or surgery	193518	Intestinal obstruction	Condition	SNOMED	81060008
gastrointestinal disease or surgery	193521	Tropical sprue	Condition	SNOMED	47384003
gastrointestinal disease or surgery	193804	Achlorhydria	Condition	SNOMED	47481007
gastrointestinal disease or surgery	193807	Anorectal fistula	Condition	SNOMED	72779005
gastrointestinal disease or surgery	194071	Pylorospasm	Condition	SNOMED	335002
gastrointestinal disease or surgery	194079	Post-surgical malabsorption	Condition	SNOMED	266480006
gastrointestinal disease or surgery	194407	Fistula of bile duct	Condition	SNOMED	53206008
gastrointestinal disease or surgery	194417	Hepatic infarction	Condition	SNOMED	17890003
gastrointestinal disease or surgery	194684	Crohn's disease of large bowel	Condition	SNOMED	7620006
gastrointestinal disease or surgery	194690	Nontraumatic hemoperitoneum	Condition	SNOMED	45626005
gastrointestinal disease or surgery	194691	Healed tear of anal sphincter	Condition	SNOMED	249643003
gastrointestinal disease or surgery	194984	Disease of liver	Condition	SNOMED	235856003
gastrointestinal disease or surgery	194985	Postgastric surgery syndrome	Condition	SNOMED	80193009
gastrointestinal disease or surgery	194987	Hourglass contraction of stomach	Condition	SNOMED	53313006
gastrointestinal disease or surgery	194990	Inflammatory disease of liver	Condition	SNOMED	128241005
gastrointestinal disease or surgery	194991	Calculus of gallbladder with acute cholecystitis	Condition	SNOMED	59771005
gastrointestinal disease or surgery	194992	Celiac disease	Condition	SNOMED	396331005
gastrointestinal disease or surgery	194993	Intestinal malabsorption	Condition	SNOMED	197476001
gastrointestinal disease or surgery	195002	Ulceration of intestine	Condition	SNOMED	85942002
gastrointestinal disease or surgery	195300	Alcoholic gastritis	Condition	SNOMED	2043009
gastrointestinal disease or surgery	195301	Acute dilatation of stomach	Condition	SNOMED	387666006
gastrointestinal disease or surgery	195306	Gastroduodenitis	Condition	SNOMED	196731005
gastrointestinal disease or surgery	195307	Hydrops of gallbladder	Condition	SNOMED	47312008
gastrointestinal disease or surgery	195562	Hemorrhoids	Condition	SNOMED	70153002
gastrointestinal disease or surgery	195575	Crohn's disease of small and large intestines	Condition	SNOMED	71833008
gastrointestinal disease or surgery	195581	Peritoneal adhesion	Condition	SNOMED	70190001
gastrointestinal disease or surgery	195585	Crohn's disease of small intestine	Condition	SNOMED	56689002
gastrointestinal disease or surgery	195587	Cholelithiasis AND cholecystitis with obstruction	Condition	SNOMED	50450007
gastrointestinal disease or surgery	195596	Chronic pancreatitis	Condition	SNOMED	235494005
gastrointestinal disease or surgery	195664	Disorder of retroperitoneal region, excluding major organs	Condition	SNOMED	128071005
gastrointestinal disease or surgery	195847	Gastroparesis syndrome	Condition	SNOMED	235675006
gastrointestinal disease or surgery	195856	Cholangitis	Condition	SNOMED	82403002
gastrointestinal disease or surgery	196151	Functional disorder of intestine	Condition	SNOMED	81120009
gastrointestinal disease or surgery	196152	Peritonitis	Condition	SNOMED	48661000
gastrointestinal disease or surgery	196160	Fistula of intestine	Condition	SNOMED	38851006
gastrointestinal disease or surgery	196455	Hepatorenal syndrome	Condition	SNOMED	51292008
gastrointestinal disease or surgery	196456	Gallstone	Condition	SNOMED	235919008
gastrointestinal disease or surgery	196469	Perforation of gallbladder	Condition	SNOMED	25345001
gastrointestinal disease or surgery	196726	Gallbladder calculus with acute cholecystitis and no obstruction	Condition	SNOMED	197377009
gastrointestinal disease or surgery	196732	Blind loop syndrome	Condition	SNOMED	77225009
gastrointestinal disease or surgery	197006	Residual hemorrhoidal skin tags	Condition	SNOMED	31704005
gastrointestinal disease or surgery	197034	Intussusception of intestine	Condition	SNOMED	49723003
gastrointestinal disease or surgery	197318	Cholesterolosis of gallbladder	Condition	SNOMED	61565001
gastrointestinal disease or surgery	197324	Disorder of peritoneum	Condition	SNOMED	66579008
gastrointestinal disease or surgery	197328	Abscess of intestine	Condition	SNOMED	24557004
gastrointestinal disease or surgery	197593	Impaction of intestine	Condition	SNOMED	62851005
gastrointestinal disease or surgery	197603	Intestinal volvulus	Condition	SNOMED	9707006
gastrointestinal disease or surgery	197782	Whipple's disease	Condition	SNOMED	41545003
gastrointestinal disease or surgery	197917	Disorder of biliary tract	Condition	SNOMED	105997008
gastrointestinal disease or surgery	197924	Bile duct calculus with acute cholecystitis and obstruction	Condition	SNOMED	197391003
gastrointestinal disease or surgery	197925	Hemorrhage of rectum and anus	Condition	SNOMED	266464001
gastrointestinal disease or surgery	198465	Acquired megacolon	Condition	SNOMED	33995003
gastrointestinal disease or surgery	198475	Gallstone ileus	Condition	SNOMED	37976006
gastrointestinal disease or surgery	198798	Dieulafoy's vascular malformation	Condition	SNOMED	109558001
gastrointestinal disease or surgery	198809	Acute cholecystitis	Condition	SNOMED	65275009
gastrointestinal disease or surgery	199064	Chronic vascular insufficiency of intestine	Condition	SNOMED	111354009
gastrointestinal disease or surgery	199073	Iliopsoas abscess	Condition	SNOMED	266463007
gastrointestinal disease or surgery	199074	Acute pancreatitis	Condition	SNOMED	197456007
gastrointestinal disease or surgery	199863	Primary bacterial peritonitis	Condition	SNOMED	11836002
gastrointestinal disease or surgery	199866	Acute gastritis	Condition	SNOMED	25458004
gastrointestinal disease or surgery	199867	Chronic persistent hepatitis	Condition	SNOMED	41889008
gastrointestinal disease or surgery	200146	Pancreatic steatorrhea	Condition	SNOMED	54576000
gastrointestinal disease or surgery	200154	Fistula of gallbladder	Condition	SNOMED	16957005
gastrointestinal disease or surgery	200440	Bile peritonitis	Condition	SNOMED	36746002
gastrointestinal disease or surgery	200444	Postcholecystectomy syndrome	Condition	SNOMED	90782003
gastrointestinal disease or surgery	200447	Gastrointestinal complication	Condition	SNOMED	24813008
gastrointestinal disease or surgery	200451	Chronic passive congestion of liver	Condition	SNOMED	34736002
gastrointestinal disease or surgery	200757	Abscess of peritoneum	Condition	SNOMED	73962000
gastrointestinal disease or surgery	200761	Retroperitoneal abscess	Condition	SNOMED	32362007
gastrointestinal disease or surgery	200762	Autoimmune hepatitis	Condition	SNOMED	408335007
gastrointestinal disease or surgery	200763	Chronic hepatitis	Condition	SNOMED	76783007
gastrointestinal disease or surgery	200765	Chronic cholecystitis	Condition	SNOMED	20824003
gastrointestinal disease or surgery	200773	Stenosis of rectum and anus	Condition	SNOMED	197216007
gastrointestinal disease or surgery	201045	Thrombosed external hemorrhoids	Condition	SNOMED	26373009
gastrointestinal disease or surgery	201066	Obstruction of bile duct	Condition	SNOMED	30144000
gastrointestinal disease or surgery	201340	Gastritis	Condition	SNOMED	4556007
gastrointestinal disease or surgery	201352	Gallbladder calculus with acute cholecystitis and obstruction	Condition	SNOMED	197378004
gastrointestinal disease or surgery	201606	Crohn's disease	Condition	SNOMED	34000006
gastrointestinal disease or surgery	201614	Calculus of bile duct with cholecystitis	Condition	SNOMED	36483003
gastrointestinal disease or surgery	201618	Disorder of intestine	Condition	SNOMED	85919009
gastrointestinal disease or surgery	201619	Gastric diverticulum	Condition	SNOMED	75198005
gastrointestinal disease or surgery	201894	Acute vascular insufficiency of intestine	Condition	SNOMED	91489000
gastrointestinal disease or surgery	201900	Neurogenic bowel	Condition	SNOMED	425671009
gastrointestinal disease or surgery	201901	Abscess of liver	Condition	SNOMED	27916005
gastrointestinal disease or surgery	201905	Constipation by outlet obstruction	Condition	SNOMED	85920003
gastrointestinal disease or surgery	316457	Mallory-Weiss syndrome	Condition	SNOMED	35265002
gastrointestinal disease or surgery	318186	Achalasia of esophagus	Condition	SNOMED	45564002
gastrointestinal disease or surgery	318800	Gastroesophageal reflux disease	Condition	SNOMED	235595009
gastrointestinal disease or surgery	377604	Hepatic coma	Condition	SNOMED	72836002
gastrointestinal disease or surgery	433515	Chronic gastrojejunal ulcer with hemorrhage	Condition	SNOMED	62838000
gastrointestinal disease or surgery	433516	Duodenitis	Condition	SNOMED	72007001
gastrointestinal disease or surgery	434085	Obstruction of duodenum	Condition	SNOMED	95532008
gastrointestinal disease or surgery	434675	Complication of gastrostomy	Condition	SNOMED	309773000
gastrointestinal disease or surgery	437027	Hemorrhagic duodenitis	Condition	SNOMED	95531001
gastrointestinal disease or surgery	441067	Spasm of sphincter of Oddi	Condition	SNOMED	28132005
gastrointestinal disease or surgery	442190	Hemorrhage of colon	Condition	SNOMED	95540002
gastrointestinal disease or surgery	442750	Calculus of bile duct with acute cholecystitis without obstruction	Condition	SNOMED	60127009
gastrointestinal disease or surgery	443327	Rectal abscess	Condition	SNOMED	197166005
gastrointestinal disease or surgery	443344	Barrett's esophagus	Condition	SNOMED	302914006
gastrointestinal disease or surgery	443406	Eosinophilic gastroenteritis	Condition	SNOMED	359804008
gastrointestinal disease or surgery	443421	Gallbladder and bile duct calculi	Condition	SNOMED	312110005
gastrointestinal disease or surgery	443785	Calculus of gallbladder with cholecystitis	Condition	SNOMED	25924004
gastrointestinal disease or surgery	443792	Calculus of bile duct	Condition	SNOMED	30093007
gastrointestinal disease or surgery	443796	Infectious peritonitis	Condition	SNOMED	129129003
gastrointestinal disease or surgery	443889	Calculus of bile duct with chronic cholecystitis with obstruction	Condition	SNOMED	15082003
gastrointestinal disease or surgery	444122	Calculus of bile duct with obstruction	Condition	SNOMED	4661003
gastrointestinal disease or surgery	444367	Cholelithiasis without obstruction	Condition	SNOMED	70342003
gastrointestinal disease or surgery	763023	Calculus of gallbladder and bile duct with cholecystitis	Condition	SNOMED	435121000124109
gastrointestinal disease or surgery	4000167	Collagenous colitis	Condition	SNOMED	19311003
gastrointestinal disease or surgery	4000609	Disorder of upper gastrointestinal tract	Condition	SNOMED	119291004
gastrointestinal disease or surgery	4001716	Disorder of small intestine	Condition	SNOMED	119522002
gastrointestinal disease or surgery	4006305	Proctoptosis	Condition	SNOMED	111363006
gastrointestinal disease or surgery	4006994	Acute peptic ulcer with hemorrhage and perforation	Condition	SNOMED	111353003
gastrointestinal disease or surgery	4008556	Pseudocyst of pancreas	Condition	SNOMED	111374002
gastrointestinal disease or surgery	4009168	Gangrene of gallbladder	Condition	SNOMED	111372003
gastrointestinal disease or surgery	4026004	Diverticular disease of both small and large intestine without perforation or abscess	Condition	SNOMED	197091007
gastrointestinal disease or surgery	4026125	Chronic active hepatitis	Condition	SNOMED	197284004
gastrointestinal disease or surgery	4027369	Vascular disease of abdomen	Condition	SNOMED	128052008
gastrointestinal disease or surgery	4027663	Peptic ulcer	Condition	SNOMED	13200003
gastrointestinal disease or surgery	4027729	Acute duodenal ulcer with hemorrhage	Condition	SNOMED	12847006
gastrointestinal disease or surgery	4029488	Hepatic encephalopathy	Condition	SNOMED	13920009
gastrointestinal disease or surgery	4043371	Inflammatory disorder of digestive tract	Condition	SNOMED	128999004
gastrointestinal disease or surgery	4046123	Secondary biliary cirrhosis	Condition	SNOMED	12368000
gastrointestinal disease or surgery	4046500	Acute peptic ulcer with hemorrhage	Condition	SNOMED	12274003
gastrointestinal disease or surgery	4048716	Colostomy malfunction	Condition	SNOMED	15836005
gastrointestinal disease or surgery	4049458	Acute necrosis of pancreas	Condition	SNOMED	15528006
gastrointestinal disease or surgery	4050252	Gastric dysplasia	Condition	SNOMED	20915006
gastrointestinal disease or surgery	4055116	Anal fissure and fistula	Condition	SNOMED	197150008
gastrointestinal disease or surgery	4055201	Angiodysplasia of colon	Condition	SNOMED	197244008
gastrointestinal disease or surgery	4055223	Toxic hepatitis	Condition	SNOMED	197352008
gastrointestinal disease or surgery	4055224	Toxic liver disease	Condition	SNOMED	197354009
gastrointestinal disease or surgery	4055341	Calculus of bile duct with cholangitis	Condition	SNOMED	197402000
gastrointestinal disease or surgery	4055748	Enterostomy malfunction	Condition	SNOMED	19640007
gastrointestinal disease or surgery	4057381	Acute anal fissure	Condition	SNOMED	197151007
gastrointestinal disease or surgery	4057513	Chronic superficial gastritis	Condition	SNOMED	196735001
gastrointestinal disease or surgery	4057822	Perforation and abscess with diverticular disease of small and large intestine	Condition	SNOMED	197112002
gastrointestinal disease or surgery	4057826	Irritable bowel syndrome with diarrhea	Condition	SNOMED	197125005
gastrointestinal disease or surgery	4057835	Chronic anal fissure	Condition	SNOMED	197152000
gastrointestinal disease or surgery	4057837	Supralevator abscess	Condition	SNOMED	197163002
gastrointestinal disease or surgery	4057953	Acute gastric ulcer with perforation	Condition	SNOMED	19850005
gastrointestinal disease or surgery	4058696	Central hemorrhagic necrosis of liver	Condition	SNOMED	197364000
gastrointestinal disease or surgery	4058821	Primary sclerosing cholangitis	Condition	SNOMED	197441003
gastrointestinal disease or surgery	4059178	Gastrojejunal ulcer	Condition	SNOMED	16121001
gastrointestinal disease or surgery	4059290	Steatosis of liver	Condition	SNOMED	197321007
gastrointestinal disease or surgery	4062790	Disease of the digestive system complicating pregnancy, childbirth and/or the puerperium	Condition	SNOMED	199294004
gastrointestinal disease or surgery	4064161	Cirrhosis of liver	Condition	SNOMED	19943007
gastrointestinal disease or surgery	4066036	Gastroduodenal fistula	Condition	SNOMED	17206008
gastrointestinal disease or surgery	4070750	Drug-induced constipation	Condition	SNOMED	21782001
gastrointestinal disease or surgery	4101104	Gastrojejunal ulcer without hemorrhage AND without perforation	Condition	SNOMED	2783007
gastrointestinal disease or surgery	4101870	Chronic gastrojejunal ulcer with perforation	Condition	SNOMED	2807004
gastrointestinal disease or surgery	4103703	Melena	Condition	SNOMED	2901004
gastrointestinal disease or surgery	4106203	Gastrointestinal and digestive injury	Condition	SNOMED	282007005
gastrointestinal disease or surgery	4110574	Polyp of esophagus	Condition	SNOMED	254573006
gastrointestinal disease or surgery	4123283	Disorder of stoma	Condition	SNOMED	302918009
gastrointestinal disease or surgery	4131798	Short bowel syndrome	Condition	SNOMED	26629001
gastrointestinal disease or surgery	4134562	Diverticular disease of large intestine	Condition	SNOMED	398157006
gastrointestinal disease or surgery	4134603	Vascular disorder of intestine	Condition	SNOMED	128321003
gastrointestinal disease or surgery	4135822	Primary biliary cholangitis	Condition	SNOMED	31712002
gastrointestinal disease or surgery	4136809	Necrotic enteritis of intestine	Condition	SNOMED	32097002
gastrointestinal disease or surgery	4138962	Acute duodenal ulcer without hemorrhage AND without perforation	Condition	SNOMED	32490005
gastrointestinal disease or surgery	4140154	Ileal pouchitis	Condition	SNOMED	426508001
gastrointestinal disease or surgery	4141190	Malfunction of gastrostomy tube	Condition	SNOMED	426032000
gastrointestinal disease or surgery	4143915	Cholestasis	Condition	SNOMED	33688009
gastrointestinal disease or surgery	4144111	Gastroesophageal reflux disease without esophagitis	Condition	SNOMED	266435005
gastrointestinal disease or surgery	4144112	Adult hypertrophic pyloric stenosis	Condition	SNOMED	266438007
gastrointestinal disease or surgery	4145627	Biliary calculus	Condition	SNOMED	266474003
gastrointestinal disease or surgery	4145825	Anorectal disorder	Condition	SNOMED	426867001
gastrointestinal disease or surgery	4146517	Chronic peptic ulcer with perforation	Condition	SNOMED	3483000
gastrointestinal disease or surgery	4147292	Primary chronic pseudo-obstruction of colon	Condition	SNOMED	35065006
gastrointestinal disease or surgery	4147683	Acute gastrojejunal ulcer without hemorrhage AND without perforation	Condition	SNOMED	30514008
gastrointestinal disease or surgery	4149888	Hepatorenal syndrome due to a procedure	Condition	SNOMED	31005002
gastrointestinal disease or surgery	4150681	Chronic gastric ulcer with perforation	Condition	SNOMED	31301004
gastrointestinal disease or surgery	4151134	Cyst of pancreas	Condition	SNOMED	31258000
gastrointestinal disease or surgery	4159144	Hepatopulmonary syndrome	Condition	SNOMED	371067004
gastrointestinal disease or surgery	4163865	Acute peptic ulcer without hemorrhage AND without perforation	Condition	SNOMED	45485004
gastrointestinal disease or surgery	4164898	Diverticulosis of large intestine without diverticulitis	Condition	SNOMED	45568004
gastrointestinal disease or surgery	4164920	Chronic gastrojejunal ulcer with hemorrhage and perforation	Condition	SNOMED	45640006
gastrointestinal disease or surgery	4169242	Acute toxic hepatitis	Condition	SNOMED	4896000
gastrointestinal disease or surgery	4169592	Acute gastric ulcer with hemorrhage and perforation	Condition	SNOMED	48974009
gastrointestinal disease or surgery	4173408	Chronic duodenal ulcer with perforation	Condition	SNOMED	49916007
gastrointestinal disease or surgery	4174044	Chronic peptic ulcer with hemorrhage	Condition	SNOMED	49232000
gastrointestinal disease or surgery	4176725	Retroperitoneal fibrosis	Condition	SNOMED	49120005
gastrointestinal disease or surgery	4177387	Chronic gastrojejunal ulcer without hemorrhage AND without perforation	Condition	SNOMED	4269005
gastrointestinal disease or surgery	4178810	Gastrointestinal complication of procedure	Condition	SNOMED	363132006
gastrointestinal disease or surgery	4186463	Exocrine pancreatic insufficiency	Condition	SNOMED	47367009
gastrointestinal disease or surgery	4194543	Acute peptic ulcer with perforation	Condition	SNOMED	79118000
gastrointestinal disease or surgery	4195231	Acute gastric ulcer without hemorrhage AND without perforation	Condition	SNOMED	67964002
gastrointestinal disease or surgery	4198381	Ulcer of duodenum	Condition	SNOMED	51868009
gastrointestinal disease or surgery	4201745	Disorder of digestive system	Condition	SNOMED	53619000
gastrointestinal disease or surgery	4204555	Chronic peptic ulcer without hemorrhage AND without perforation	Condition	SNOMED	5492000
gastrointestinal disease or surgery	4211001	Chronic gastric ulcer with hemorrhage	Condition	SNOMED	57246001
gastrointestinal disease or surgery	4213865	Rectal fistula	Condition	SNOMED	80736008
gastrointestinal disease or surgery	4215489	Calculus of bile duct with chronic cholecystitis without obstruction	Condition	SNOMED	71745007
gastrointestinal disease or surgery	4216644	Rectal polyp	Condition	SNOMED	39772007
gastrointestinal disease or surgery	4217648	Intestinal metaplasia of gastric mucosa	Condition	SNOMED	72519002
gastrointestinal disease or surgery	4217947	Acute gastrojejunal ulcer with hemorrhage and perforation	Condition	SNOMED	81387001
gastrointestinal disease or surgery	4222896	Chronic duodenal ulcer without hemorrhage AND without perforation	Condition	SNOMED	40214005
gastrointestinal disease or surgery	4224926	Obstruction of esophagus	Condition	SNOMED	405247003
gastrointestinal disease or surgery	4225273	Chronic gastritis	Condition	SNOMED	8493009
gastrointestinal disease or surgery	4228686	Anal polyp	Condition	SNOMED	88580009
gastrointestinal disease or surgery	4231580	Acute gastric ulcer with hemorrhage	Condition	SNOMED	89748001
gastrointestinal disease or surgery	4232181	Chronic duodenal ulcer with hemorrhage	Condition	SNOMED	89469000
gastrointestinal disease or surgery	4234788	Irritable bowel syndrome characterized by alternating bowel habit	Condition	SNOMED	440544005
gastrointestinal disease or surgery	4235753	Duodenal prolapse	Condition	SNOMED	90535007
gastrointestinal disease or surgery	4238978	Chronic lobular hepatitis	Condition	SNOMED	57339008
gastrointestinal disease or surgery	4240725	Peliosis hepatis	Condition	SNOMED	58008004
gastrointestinal disease or surgery	4245975	Hepatic failure	Condition	SNOMED	59927004
gastrointestinal disease or surgery	4247008	Chronic peptic ulcer with hemorrhage AND perforation	Condition	SNOMED	61300005
gastrointestinal disease or surgery	4248429	Gastric ulcer without hemorrhage AND without perforation	Condition	SNOMED	73481001
gastrointestinal disease or surgery	4252862	Enterostomy infection	Condition	SNOMED	409662001
gastrointestinal disease or surgery	4258683	Fecal impaction	Condition	SNOMED	44635007
gastrointestinal disease or surgery	4260535	Diverticulitis of large intestine	Condition	SNOMED	4494009
gastrointestinal disease or surgery	4261072	Irritable bowel syndrome characterized by constipation	Condition	SNOMED	440630006
gastrointestinal disease or surgery	4262720	Ischiorectal abscess	Condition	SNOMED	36046008
gastrointestinal disease or surgery	4265479	Acute duodenal ulcer with perforation	Condition	SNOMED	61347001
gastrointestinal disease or surgery	4265600	Gastric ulcer	Condition	SNOMED	397825006
gastrointestinal disease or surgery	4266809	Diverticular disease	Condition	SNOMED	397881000
gastrointestinal disease or surgery	4267417	Hepatic fibrosis	Condition	SNOMED	62484002
gastrointestinal disease or surgery	4272162	Diverticula of intestine	Condition	SNOMED	63532004
gastrointestinal disease or surgery	4272488	Colitis	Condition	SNOMED	64226004
gastrointestinal disease or surgery	4274491	Acute gastrojejunal ulcer with hemorrhage	Condition	SNOMED	63954007
gastrointestinal disease or surgery	4277276	Veno-occlusive disease of the liver	Condition	SNOMED	65617004
gastrointestinal disease or surgery	4280942	Acute gastrojejunal ulcer with perforation	Condition	SNOMED	66636001
gastrointestinal disease or surgery	4284982	Calculus of bile duct without obstruction	Condition	SNOMED	68394001
gastrointestinal disease or surgery	4285898	Polyp of colon	Condition	SNOMED	68496003
gastrointestinal disease or surgery	4287929	Disorder of anal region	Condition	SNOMED	397174009
gastrointestinal disease or surgery	4288676	Acute and chronic cholecystitis	Condition	SNOMED	396335001
gastrointestinal disease or surgery	4289526	Nonulcer dyspepsia	Condition	SNOMED	3696007
gastrointestinal disease or surgery	4289830	Chronic duodenal ulcer with hemorrhage AND perforation	Condition	SNOMED	36975000
gastrointestinal disease or surgery	4291649	Upper gastrointestinal bleeding	Condition	SNOMED	37372002
gastrointestinal disease or surgery	4294973	Chronic gastric ulcer with hemorrhage and with perforation	Condition	SNOMED	76181002
gastrointestinal disease or surgery	4296611	Chronic gastric ulcer without hemorrhage AND without perforation	Condition	SNOMED	76796008
gastrointestinal disease or surgery	4297887	Disorder of digestive organ	Condition	SNOMED	76712006
gastrointestinal disease or surgery	4299644	Intestinal obstruction due to a procedure	Condition	SNOMED	77437008
gastrointestinal disease or surgery	4300203	Cholelithiasis with obstruction	Condition	SNOMED	77528005
gastrointestinal disease or surgery	4303233	Gastric polyp	Condition	SNOMED	78809005
gastrointestinal disease or surgery	4306923	Chronic idiopathic constipation	Condition	SNOMED	82934008
gastrointestinal disease or surgery	4310665	Phlebitis of portal vein	Condition	SNOMED	85514005
gastrointestinal disease or surgery	4313846	Granulomatous hepatitis	Condition	SNOMED	86514004
gastrointestinal disease or surgery	4316362	Chronic cholecystitis with calculus	Condition	SNOMED	95559000
gastrointestinal disease or surgery	4319280	Acute bowel infarction	Condition	SNOMED	22323009
gastrointestinal disease or surgery	4326601	Anorectal abscess	Condition	SNOMED	75236001
gastrointestinal disease or surgery	4331292	Hepatic failure due to a procedure	Condition	SNOMED	22508003
gastrointestinal disease or surgery	4336230	Acute duodenal ulcer with hemorrhage AND perforation	Condition	SNOMED	86895006
gastrointestinal disease or surgery	4337543	Hepatic necrosis	Condition	SNOMED	87248009
gastrointestinal disease or surgery	4340367	Postoperative intestinal obstruction	Condition	SNOMED	235821002
gastrointestinal disease or surgery	4340375	Focal segmental ischemia of small intestine	Condition	SNOMED	235844004
gastrointestinal disease or surgery	4340390	Chronic hepatic failure	Condition	SNOMED	235886005
gastrointestinal disease or surgery	4340394	Hepatic sclerosis	Condition	SNOMED	235899008
gastrointestinal disease or surgery	4340397	Cyst of biliary tract	Condition	SNOMED	235924006
gastrointestinal disease or surgery	4340493	Alcohol-induced acute pancreatitis	Condition	SNOMED	235942001
gastrointestinal disease or surgery	4340497	Infected pancreatic necrosis	Condition	SNOMED	235960001
gastrointestinal disease or surgery	4340799	Microscopic colitis	Condition	SNOMED	235753003
gastrointestinal disease or surgery	4340811	Intersphincteric abscess	Condition	SNOMED	235795007
gastrointestinal disease or surgery	4340941	Nonspecific reactive hepatitis	Condition	SNOMED	235858002
gastrointestinal disease or surgery	4340944	Cholestasis of pregnancy	Condition	SNOMED	235888006
gastrointestinal disease or surgery	4340948	Hepatic fibrosis with hepatic sclerosis	Condition	SNOMED	235901004
gastrointestinal disease or surgery	4340954	Retained bile duct stone	Condition	SNOMED	235923000
gastrointestinal disease or surgery	4340960	Idiopathic acute pancreatitis	Condition	SNOMED	235943006
gastrointestinal disease or surgery	4340961	Drug-induced acute pancreatitis	Condition	SNOMED	235944000
gastrointestinal disease or surgery	4340964	Alcohol-induced chronic pancreatitis	Condition	SNOMED	235952002
gastrointestinal disease or surgery	4341633	Indeterminate colitis	Condition	SNOMED	235746007
gastrointestinal disease or surgery	4341635	Radiation proctitis	Condition	SNOMED	235760009
gastrointestinal disease or surgery	4341763	Gallstone acute pancreatitis	Condition	SNOMED	235941008
gastrointestinal disease or surgery	36715916	Internal hemorrhoids grade I	Condition	SNOMED	721703004
gastrointestinal disease or surgery	36715917	Internal hemorrhoids grade II	Condition	SNOMED	721704005
gastrointestinal disease or surgery	36715918	Internal hemorrhoids grade III	Condition	SNOMED	721705006
gastrointestinal disease or surgery	36716700	Perforation and abscess of large intestine co-occurrent and due to diverticulitis	Condition	SNOMED	722855007
gastrointestinal disease or surgery	36717183	Internal hemorrhoids grade IV	Condition	SNOMED	721706007
gastrointestinal disease or surgery	37016396	Acute cholecystitis due to biliary calculus	Condition	SNOMED	40331000119107
gastrointestinal disease or surgery	37116441	Diverticulitis of small intestine with perforation and abscess	Condition	SNOMED	733150001
gastrointestinal disease or surgery	37167952	Toxic state due to colonic dilatation	Condition	SNOMED	1269214001
gastrointestinal disease or surgery	37203984	Anal fistula	Condition	SNOMED	786878009
gastrointestinal disease or surgery	37309639	Acute infarction of small intestine	Condition	SNOMED	16715971000119108
gastrointestinal disease or surgery	37397649	Intestinal metaplasia of gastric cardia	Condition	SNOMED	718346009
gastrointestinal disease or surgery	40482241	Chronic ulcerative pancolitis	Condition	SNOMED	442159003
gastrointestinal disease or surgery	40482865	Left sided ulcerative colitis	Condition	SNOMED	445243001
gastrointestinal disease or surgery	40483171	Ulcer of anorectal structure	Condition	SNOMED	442405009
gastrointestinal disease or surgery	40484532	Nonalcoholic steatohepatitis	Condition	SNOMED	442685003
gastrointestinal disease or surgery	40484904	Non-celiac gluten sensitivity	Observation	SNOMED	442728009
gastrointestinal disease or surgery	40485376	Infection of gastrostomy site	Condition	SNOMED	442858008
gastrointestinal disease or surgery	40486417	Small bowel bacterial overgrowth syndrome	Condition	SNOMED	446081009
gastrointestinal disease or surgery	44783016	Calculus of gallbladder with acute and chronic cholecystitis	Condition	SNOMED	699050007
gastrointestinal disease or surgery	44783257	Inflammatory esophagogastric polyp	Condition	SNOMED	699323007
gastrointestinal disease or surgery	44806251	Biliary acute pancreatitis	Condition	SNOMED	811431000000107
gastrointestinal disease or surgery	44807226	Necrotising enterocolitis	Condition	SNOMED	805601000000103
gastrointestinal disease or surgery	45757072	Complication of colostomy	Condition	SNOMED	10491000119106
gastrointestinal disease or surgery	45757223	Colostomy infection	Condition	SNOMED	1085461000119109
gastrointestinal disease or surgery	45757241	Enterostomy hemorrhage	Condition	SNOMED	1086761000119107
gastrointestinal disease or surgery	45757243	Esophagostomy infection	Condition	SNOMED	1086821000119108
gastrointestinal disease or surgery	45757244	Esophagostomy malfunction	Condition	SNOMED	1086831000119106
gastrointestinal disease or surgery	45757247	Gastrostomy hemorrhage	Condition	SNOMED	1086961000119105
gastrointestinal disease or surgery	45757263	Postprocedural retroperitoneal abscess	Condition	SNOMED	1090321000119103
gastrointestinal disease or surgery	45757269	Sclerosing mesenteritis	Condition	SNOMED	1092381000119100
gastrointestinal disease or surgery	45757462	Ulcerative gastrointestinal mucositis	Condition	SNOMED	14511000119108
gastrointestinal disease or surgery	45757691	Gastric band procedure complication	Condition	SNOMED	328701000119101
gastrointestinal disease or surgery	45757783	Gastric hemorrhage due to alcoholic gastritis	Condition	SNOMED	40241000119109
gastrointestinal disease or surgery	45770895	Colostomy hemorrhage	Condition	SNOMED	1085451000119107
gastrointestinal disease or surgery	45770898	Esophagostomy hemorrhage	Condition	SNOMED	1086811000119101
gastrointestinal disease or surgery	45772085	Anal abscess	Condition	SNOMED	1082661000119103
gastrointestinal disease or surgery	46269823	Barretts esophagus with dysplasia	Condition	SNOMED	1082751000119109
gastrointestinal disease or surgery	46269824	Barretts esophagus with high grade dysplasia	Condition	SNOMED	1082761000119106
gastrointestinal disease or surgery	46269825	Barretts esophagus with low grade dysplasia	Condition	SNOMED	1082771000119100
gastrointestinal disease or surgery	46269831	Cholangitis due to bile duct calculus with obstruction	Condition	SNOMED	1084891000119101
gastrointestinal disease or surgery	46269836	Hepatic coma due to chronic hepatic failure	Condition	SNOMED	1085091000119108
gastrointestinal disease or surgery	46269837	Gastric hemorrhage due to chronic superficial gastritis	Condition	SNOMED	1085121000119107
gastrointestinal disease or surgery	46269838	Abscess of intestine co-occurrent and due to chronic ulcerative pancolitis	Condition	SNOMED	1085131000119105
gastrointestinal disease or surgery	46269839	Complication due to chronic ulcerative pancolitis	Condition	SNOMED	1085141000119101
gastrointestinal disease or surgery	46269840	Fistula of intestine due to chronic ulcerative pancolitis	Condition	SNOMED	1085151000119104
gastrointestinal disease or surgery	46269841	Rectal hemorrhage due to chronic ulcerative pancolitis	Condition	SNOMED	1085171000119108
gastrointestinal disease or surgery	46269842	Abscess of intestine co-occurrent and due to chronic ulcerative proctitis	Condition	SNOMED	1085181000119106
gastrointestinal disease or surgery	46269843	Complication due to chronic ulcerative proctitis	Condition	SNOMED	1085191000119109
gastrointestinal disease or surgery	46269844	Fistula of intestine due to chronic ulcerative proctitis	Condition	SNOMED	1085201000119107
gastrointestinal disease or surgery	46269846	Intestinal obstruction due to chronic ulcerative proctitis	Condition	SNOMED	1085211000119105
gastrointestinal disease or surgery	46269847	Rectal hemorrhage due to chronic ulcerative proctitis	Condition	SNOMED	1085221000119103
gastrointestinal disease or surgery	46269848	Abscess of intestine co-occurrent and due to chronic ulcerative rectosigmoiditis	Condition	SNOMED	1085231000119100
gastrointestinal disease or surgery	46269849	Complication due to chronic ulcerative rectosigmoiditis	Condition	SNOMED	1085241000119109
gastrointestinal disease or surgery	46269850	Fistula of large intestine due to chronic ulcerative rectosigmoiditis	Condition	SNOMED	1085251000119106
gastrointestinal disease or surgery	46269851	Rectal hemorrhage due to chronic ulcerative rectosigmoiditis	Condition	SNOMED	1085271000119102
gastrointestinal disease or surgery	46269859	Abscess of intestine co-occurrent and due to colonic inflammatory polyps	Condition	SNOMED	1085391000119106
gastrointestinal disease or surgery	46269860	Complication due to colonic inflammatory polyps	Condition	SNOMED	1085401000119108
gastrointestinal disease or surgery	46269861	Fistula of intestine due to inflammatory polyps of colon	Condition	SNOMED	1085411000119106
gastrointestinal disease or surgery	46269862	Intestinal obstruction due to colonic inflammatory polyps	Condition	SNOMED	1085421000119104
gastrointestinal disease or surgery	46269863	Rectal hemorrhage due to inflammatory polyps of colon	Condition	SNOMED	1085431000119101
gastrointestinal disease or surgery	46269874	Complication due to Crohn's disease of large intestine	Condition	SNOMED	1085761000119103
gastrointestinal disease or surgery	46269875	Fistula of large intestine due to Crohn's disease	Condition	SNOMED	1085771000119109
gastrointestinal disease or surgery	46269876	Intestinal obstruction due to Crohn's disease of large intestine	Condition	SNOMED	1085781000119107
gastrointestinal disease or surgery	46269877	Rectal hemorrhage due to Crohn's disease of large intestine	Condition	SNOMED	1085791000119105
gastrointestinal disease or surgery	46269878	Abscess of intestine co-occurrent and due to Crohn's disease of small and large intestine	Condition	SNOMED	1085801000119106
gastrointestinal disease or surgery	46269879	Complication due to Crohn's disease of small and large intestines	Condition	SNOMED	1085811000119109
gastrointestinal disease or surgery	46269880	Fistula of intestine due to Crohn's disease of small and large intestine	Condition	SNOMED	1085821000119102
gastrointestinal disease or surgery	46269881	Intestinal obstruction due to Crohn's disease of small and large intestine	Condition	SNOMED	1085831000119104
gastrointestinal disease or surgery	46269882	Rectal hemorrhage due to Crohn's disease of small and large intestines	Condition	SNOMED	1085841000119108
gastrointestinal disease or surgery	46269883	Abscess of intestine co-occurrent and due to Crohn's disease of small intestine	Condition	SNOMED	1085851000119105
gastrointestinal disease or surgery	46269884	Complication due to Crohn's disease of small intestine	Condition	SNOMED	1085861000119107
gastrointestinal disease or surgery	46269885	Fistula of small intestine due to Crohn's disease	Condition	SNOMED	1085871000119101
gastrointestinal disease or surgery	46269886	Intestinal obstruction due to Crohn's disease of small intestine	Condition	SNOMED	1085881000119103
gastrointestinal disease or surgery	46269887	Rectal hemorrhage due to Crohn's disease of small intestine	Condition	SNOMED	1085891000119100
gastrointestinal disease or surgery	46269888	Abscess of intestine co-occurrent and due to Crohn's disease	Condition	SNOMED	1085901000119101
gastrointestinal disease or surgery	46269889	Complication due to Crohn's disease	Condition	SNOMED	1085911000119103
gastrointestinal disease or surgery	46269890	Intestinal obstruction due to Crohn's disease	Condition	SNOMED	1085931000119108
gastrointestinal disease or surgery	46269891	Rectal hemorrhage due to Crohn's disease	Condition	SNOMED	1085941000119104
gastrointestinal disease or surgery	46269900	Diverticulitis of small and large intestine with perforation	Condition	SNOMED	1086441000119100
gastrointestinal disease or surgery	46269907	Intestinal hemorrhage with diverticulosis	Condition	SNOMED	1086601000119100
gastrointestinal disease or surgery	46269951	Abscess of intestine co-occurrent and due to ulcerative colitis	Condition	SNOMED	1092841000119100
gastrointestinal disease or surgery	46269952	Fistula of intestine due to ulcerative colitis	Condition	SNOMED	1092861000119101
gastrointestinal disease or surgery	46270145	Gastric hemorrhage due to atrophic gastritis	Condition	SNOMED	150721000119102
gastrointestinal disease or surgery	46270494	Infection due to gastric band procedure	Condition	SNOMED	328691000119101
gastrointestinal disease or surgery	46270495	Infection due to bariatric procedure	Condition	SNOMED	328711000119103
gastrointestinal disease or surgery	46270529	Hemorrhage of small intestine with diverticulosis	Condition	SNOMED	40271000119102
gastrointestinal disease or surgery	46272242	Intestinal obstruction co-occurrent and due to decreased peristalsis	Condition	SNOMED	710572000
gastrointestinal disease or surgery	46273183	Intestinal hemorrhage	Condition	SNOMED	712510007
gastrointestinal disease or surgery	46273476	Hepatic ascites co-occurrent with chronic active hepatitis due to toxic liver disease	Condition	SNOMED	1092801000119102
gastrointestinal disease or surgery	46273477	Complication due to ulcerative colitis	Condition	SNOMED	1092851000119103
gastrointestinal disease or surgery	46273478	Rectal hemorrhage due to ulcerative colitis	Condition	SNOMED	1092881000119105
gastrointestinal disease or surgery	46274069	Intestinal obstruction due to chronic ulcerative pancolitis	Condition	SNOMED	1085161000119102
gastrointestinal disease or surgery	46274070	Intestinal obstruction due to chronic ulcerative rectosigmoiditis	Condition	SNOMED	1085261000119108
gastrointestinal disease or surgery	46274073	Abscess of intestine co-occurrent and due to Crohn's disease of large intestine	Condition	SNOMED	1085751000119100
gastrointestinal disease or surgery	46274082	Intestinal obstruction due to ulcerative colitis	Condition	SNOMED	1092871000119107
heart problem	141124	Congenital anomaly of cardiovascular system	Condition	SNOMED	9904008
heart problem	195060	Congenital anomaly of renal blood vessel	Condition	SNOMED	432461000
heart problem	257660	Partial anomalous pulmonary venous connection	Condition	SNOMED	68237008
heart problem	258449	Hemopericardium	Condition	SNOMED	23412002
heart problem	259123	Congenital subaortic stenosis	Condition	SNOMED	73660006
heart problem	312327	Acute myocardial infarction	Condition	SNOMED	57054005
heart problem	312653	Acute myocarditis	Condition	SNOMED	46701001
heart problem	312723	Congenital heart disease	Condition	SNOMED	13213009
heart problem	313005	Congenital stenosis of pulmonary valve	Condition	SNOMED	67278007
heart problem	313006	Congenital stenosis of mitral valve	Condition	SNOMED	82458004
heart problem	313007	Congenital insufficiency of mitral valve	Condition	SNOMED	29928006
heart problem	313209	Left bundle branch hemiblock	Condition	SNOMED	4973001
heart problem	313217	Atrial fibrillation	Condition	SNOMED	49436004
heart problem	313221	Rheumatic aortic stenosis	Condition	SNOMED	72011007
heart problem	313791	Bundle branch block	Condition	SNOMED	6374002
heart problem	313792	Paroxysmal tachycardia	Condition	SNOMED	12026006
heart problem	313867	Double outlet right ventricle	Condition	SNOMED	7484005
heart problem	314059	Right bundle branch block	Condition	SNOMED	59118001
heart problem	314147	Anomalies of great veins	Condition	SNOMED	204451006
heart problem	314370	Endocardial fibroelastosis	Condition	SNOMED	65457005
heart problem	314379	First degree atrioventricular block	Condition	SNOMED	270492004
heart problem	314383	Myocarditis	Condition	SNOMED	50920009
heart problem	314457	Congenital stenosis of aortic valve	Condition	SNOMED	18546004
heart problem	314463	Congenital anomaly of aorta	Condition	SNOMED	59877000
heart problem	314664	Long QT syndrome	Condition	SNOMED	9651007
heart problem	314665	Atrial flutter	Condition	SNOMED	5370000
heart problem	314666	Old myocardial infarction	Condition	SNOMED	1755008
heart problem	315069	Congenital heart block	Condition	SNOMED	46619002
heart problem	315282	Rheumatic disease of aortic valve	Condition	SNOMED	12023003
heart problem	315286	Chronic ischemic heart disease	Condition	SNOMED	413838009
heart problem	315296	Preinfarction syndrome	Condition	SNOMED	4557003
heart problem	315922	Patent ductus arteriosus	Condition	SNOMED	83330001
heart problem	316135	Atrioventricular block	Condition	SNOMED	233917008
heart problem	316139	Heart failure	Condition	SNOMED	84114007
heart problem	316427	Aneurysm of coronary vessels	Condition	SNOMED	50570003
heart problem	316428	Hypertrophic obstructive cardiomyopathy	Condition	SNOMED	45227007
heart problem	316795	Congenital anomaly of peripheral blood vessel	Condition	SNOMED	430166008
heart problem	316998	Left bundle branch block	Condition	SNOMED	63467002
heart problem	316999	Conduction disorder of the heart	Condition	SNOMED	44808001
heart problem	317576	Coronary arteriosclerosis	Condition	SNOMED	53741008
heart problem	318448	Second degree atrioventricular block	Condition	SNOMED	195042002
heart problem	318450	Cardiac tamponade	Condition	SNOMED	35304003
heart problem	318772	Disorder of pericardium	Condition	SNOMED	55855009
heart problem	318776	Rheumatic mitral regurgitation	Condition	SNOMED	31085000
heart problem	319034	Hypertensive heart disease without congestive heart failure	Condition	SNOMED	60899001
heart problem	319825	Rheumatic heart disease	Condition	SNOMED	23685000
heart problem	319835	Congestive heart failure	Condition	SNOMED	42343007
heart problem	319845	Pulmonary valve disorder	Condition	SNOMED	76267008
heart problem	319921	Congenital pulmonary valve abnormality	Condition	SNOMED	204339005
heart problem	320425	Heart block	Condition	SNOMED	233916004
heart problem	320429	Rheumatic aortic stenosis with regurgitation	Condition	SNOMED	17759006
heart problem	320744	Complete atrioventricular block	Condition	SNOMED	27885002
heart problem	320746	Cardiomyopathy associated with another disorder	Condition	SNOMED	195029002
heart problem	320835	Tetralogy of Fallot	Condition	SNOMED	86299006
heart problem	321042	Cardiac arrest	Condition	SNOMED	410429000
heart problem	321107	Congenital insufficiency of aortic valve	Condition	SNOMED	28656008
heart problem	321109	Congenital anomaly of coronary artery	Condition	SNOMED	28574005
heart problem	321119	Coarctation of aorta	Condition	SNOMED	7305005
heart problem	321307	Chronic rheumatic pericarditis	Condition	SNOMED	78069008
heart problem	321315	Trifascicular block	Condition	SNOMED	86014007
heart problem	321318	Angina pectoris	Condition	SNOMED	194828000
heart problem	321319	Cardiomyopathy	Condition	SNOMED	85898001
heart problem	321578	Acute rheumatic myocarditis	Condition	SNOMED	194709000
heart problem	432431	Discordant ventriculoarterial connection	Condition	SNOMED	204296002
heart problem	432432	Total anomalous pulmonary venous return	Condition	SNOMED	111323005
heart problem	433225	Ventricular flutter	Condition	SNOMED	111288001
heart problem	433860	Interrupted aortic arch	Condition	SNOMED	218728005
heart problem	434462	Ventricular septal defect	Condition	SNOMED	30288003
heart problem	434467	Ostium secundum type atrial septal defect	Condition	SNOMED	204315000
heart problem	435646	Congenital anomaly of pulmonary artery	Condition	SNOMED	36110001
heart problem	435829	Rheumatic disease of heart valve	Condition	SNOMED	16063004
heart problem	437894	Ventricular fibrillation	Condition	SNOMED	71908006
heart problem	438168	Aneurysm of heart	Condition	SNOMED	65340007
heart problem	439834	Rheumatic aortic regurgitation	Condition	SNOMED	78031003
heart problem	439846	Left heart failure	Condition	SNOMED	85232009
heart problem	440207	Hypoplastic left heart syndrome	Condition	SNOMED	62067003
heart problem	440736	Endocarditis associated with another disorder	Condition	SNOMED	195012000
heart problem	441108	Cor triatriatum	Condition	SNOMED	55510008
heart problem	441950	Common arterial trunk (truncus arteriosus)	Condition	SNOMED	61959006
heart problem	442604	Hypertensive heart disease	Condition	SNOMED	64715009
heart problem	443563	Arteriosclerosis of coronary artery bypass graft	Condition	SNOMED	429673002
heart problem	443580	Systolic heart failure	Condition	SNOMED	417996009
heart problem	443587	Diastolic heart failure	Condition	SNOMED	418304008
heart problem	444101	Hypertensive heart failure	Condition	SNOMED	46113002
heart problem	761735	Arteriosclerosis of autologous arterial coronary artery bypass graft with angina	Condition	SNOMED	15960781000119108
heart problem	764123	Atherosclerosis of coronary artery without angina pectoris	Condition	SNOMED	451041000124103
heart problem	4002625	Portal vein-hepatic artery fistula	Condition	SNOMED	204461004
heart problem	4004279	High output heart failure	Condition	SNOMED	10091002
heart problem	4006984	Congenital anomaly of pulmonary veins	Condition	SNOMED	111322000
heart problem	4007736	Situs inversus with levocardia	Condition	SNOMED	205769006
heart problem	4009628	Right aortic arch	Condition	SNOMED	111321007
heart problem	4014159	Chronic right-sided heart failure	Condition	SNOMED	10335000
heart problem	4014895	Double aortic arch	Condition	SNOMED	10451007
heart problem	4031766	Congenital atresia of pulmonary artery	Condition	SNOMED	10930001
heart problem	4035467	Congenital insufficiency of pulmonary valve	Condition	SNOMED	15096009
heart problem	4040820	Rheumatic disease of mitral AND aortic valves	Condition	SNOMED	16440002
heart problem	4048520	Disorder of endocardium	Condition	SNOMED	123596001
heart problem	4057008	Accelerated atrioventricular conduction	Condition	SNOMED	16797001
heart problem	4061539	Congenital aneurysm of aorta	Condition	SNOMED	16972009
heart problem	4061819	Aortopulmonary window	Condition	SNOMED	17024001
heart problem	4069182	Ebstein's anomaly	Condition	SNOMED	204357006
heart problem	4069184	Infundibular pulmonic stenosis	Condition	SNOMED	204370002
heart problem	4070299	Patent foramen ovale	Condition	SNOMED	204317008
heart problem	4070931	Aplasia of aorta	Condition	SNOMED	204433005
heart problem	4088351	Junctional premature complex	Condition	SNOMED	251164006
heart problem	4089462	Ventricular premature complex	Condition	SNOMED	251175005
heart problem	4091901	Aberrant premature complexes	Condition	SNOMED	251167004
heart problem	4097984	Coarctation of pulmonary artery	Condition	SNOMED	26780008
heart problem	4100152	Atrioventricular septal defect and common atrioventricular junction	Condition	SNOMED	253414002
heart problem	4100733	Discordant atrioventricular connection	Condition	SNOMED	253277003
heart problem	4100815	Dextrocardia	Condition	SNOMED	27637000
heart problem	4101032	Atrial septal defect through coronary sinus orifice	Condition	SNOMED	253371000
heart problem	4102833	Double inlet ventricle	Condition	SNOMED	253281003
heart problem	4102846	Isomerism of atrial appendages	Condition	SNOMED	253335001
heart problem	4103295	Ventricular tachycardia	Condition	SNOMED	25569003
heart problem	4108085	Rheumatic tricuspid stenosis and insufficiency	Condition	SNOMED	194741006
heart problem	4108170	Mitral valve annular calcification	Condition	SNOMED	251002009
heart problem	4108233	Pulmonary stenosis, non-rheumatic	Condition	SNOMED	194997002
heart problem	4108234	Multiple valve disease	Condition	SNOMED	195002007
heart problem	4108235	Combined disorders of mitral, aortic and tricuspid valves	Condition	SNOMED	195005009
heart problem	4108805	Acute and subacute endocarditis	Condition	SNOMED	194921005
heart problem	4108814	Pericardial effusion - noninflammatory	Condition	SNOMED	194970009
heart problem	4108817	Tricuspid valve disorder, non-rheumatic	Condition	SNOMED	194989009
heart problem	4108832	Atrial fibrillation and flutter	Condition	SNOMED	195080001
heart problem	4110937	Non-rheumatic mitral valve stenosis	Condition	SNOMED	194727002
heart problem	4110961	Generalized ischemic myocardial dysfunction	Condition	SNOMED	194849004
heart problem	4111099	Aortic valve stenosis with insufficiency	Condition	SNOMED	194987006
heart problem	4111409	Aortic incompetence, non-rheumatic	Condition	SNOMED	194983005
heart problem	4111412	Tricuspid incompetence, non-rheumatic	Condition	SNOMED	194990000
heart problem	4111413	Tricuspid stenosis, non-rheumatic	Condition	SNOMED	194991001
heart problem	4111414	Non-rheumatic tricuspid valve stenosis with insufficiency	Condition	SNOMED	194992008
heart problem	4111416	Pulmonary incompetence, non-rheumatic	Condition	SNOMED	194995005
heart problem	4111552	Re-entry ventricular arrhythmia	Condition	SNOMED	195105007
heart problem	4111565	Disorders of both aortic and tricuspid valves	Condition	SNOMED	195003002
heart problem	4111566	Disorders of both mitral and tricuspid valves	Condition	SNOMED	195004008
heart problem	4111700	Ventricular fibrillation and flutter	Condition	SNOMED	195083004
heart problem	4115173	Atrial premature complex	Condition	SNOMED	287057009
heart problem	4119302	Pulmonary arteriovenous malformation	Condition	SNOMED	303070000
heart problem	4119460	Infective endocarditis	Condition	SNOMED	233850007
heart problem	4119774	Arterial malformation	Condition	SNOMED	234119001
heart problem	4124683	Silent myocardial ischemia	Condition	SNOMED	233823002
heart problem	4124693	Hypertrophic cardiomyopathy	Condition	SNOMED	233873004
heart problem	4127089	Coronary artery spasm	Condition	SNOMED	23687008
heart problem	4135823	Torsades de pointes	Condition	SNOMED	31722008
heart problem	4137871	Inappropriate sinus tachycardia	Condition	SNOMED	425582007
heart problem	4138837	Pericarditis	Condition	SNOMED	3238004
heart problem	4141360	Chronic atrial fibrillation	Condition	SNOMED	426749004
heart problem	4141588	Primary eosinophilic endomyocardial restrictive cardiomyopathy	Condition	SNOMED	33258008
heart problem	4143969	Isolated (Fiedler's) myocarditis	Condition	SNOMED	266238009
heart problem	4145158	Right hypoplastic heart syndrome	Condition	SNOMED	268180007
heart problem	4145159	Hypoplasia of aorta	Condition	SNOMED	268184003
heart problem	4147787	Supravalvar aortic stenosis	Condition	SNOMED	268185002
heart problem	4152384	Non-rheumatic aortic sclerosis	Condition	SNOMED	315615007
heart problem	4153293	Congenital renal artery stenosis	Condition	SNOMED	271432005
heart problem	4154290	Paroxysmal atrial fibrillation	Condition	SNOMED	282825002
heart problem	4158911	Non-rheumatic heart valve disorder	Condition	SNOMED	274097009
heart problem	4163372	Congenital dilatation of aorta	Condition	SNOMED	45237002
heart problem	4163710	Dilated cardiomyopathy	Condition	SNOMED	399020009
heart problem	4166844	Intraventricular conduction defect	Condition	SNOMED	4554005
heart problem	4172822	Cardiac arrest due to cardiac disorder	Condition	SNOMED	423191000
heart problem	4175807	Rheumatic disease of tricuspid valve	Condition	SNOMED	49699002
heart problem	4181182	Chronic adhesive pericarditis	Condition	SNOMED	42999000
heart problem	4184499	Congenital anomaly of tricuspid valve	Condition	SNOMED	4374004
heart problem	4190773	Restrictive cardiomyopathy	Condition	SNOMED	415295002
heart problem	4195677	Rheumatic tricuspid valve regurgitation	Condition	SNOMED	67696008
heart problem	4195785	Right heart failure secondary to left heart failure	Condition	SNOMED	44313006
heart problem	4201629	Refractory angina	Condition	SNOMED	315025001
heart problem	4203625	Chronic constrictive pericarditis	Condition	SNOMED	52535005
heart problem	4222174	Rheumatic disease of mitral valve	Condition	SNOMED	83898004
heart problem	4229440	Chronic congestive heart failure	Condition	SNOMED	88805009
heart problem	4231817	Pericardial effusion co-occurrent and due to malignant neoplasm of pericardium	Condition	SNOMED	405546008
heart problem	4232337	Valvular endocarditis	Condition	SNOMED	89736004
heart problem	4232691	Permanent atrial fibrillation	Condition	SNOMED	440028005
heart problem	4232697	Persistent atrial fibrillation	Condition	SNOMED	440059007
heart problem	4233424	Acute right-sided heart failure	Condition	SNOMED	359617009
heart problem	4242669	Biventricular congestive heart failure	Condition	SNOMED	92506005
heart problem	4245646	Congenital septal defect of heart	Condition	SNOMED	59494005
heart problem	4250169	Bifascicular block	Condition	SNOMED	74021003
heart problem	4251327	Double outlet left ventricle	Condition	SNOMED	7368005
heart problem	4252872	Mitral valve prolapse	Condition	SNOMED	409712001
heart problem	4253808	Congenital atresia of aorta	Condition	SNOMED	7438000
heart problem	4261842	Sick sinus syndrome	Condition	SNOMED	36083008
heart problem	4263510	Congenital stenosis of tricuspid valve	Condition	SNOMED	36233006
heart problem	4268045	Arterial anomaly of umbilical cord	Condition	SNOMED	62023000
heart problem	4268046	Left posterior fascicular block	Condition	SNOMED	62026008
heart problem	4270024	Acute non-ST segment elevation myocardial infarction	Condition	SNOMED	401314000
heart problem	4273632	Right ventricular failure	Condition	SNOMED	367363000
heart problem	4275423	Supraventricular tachycardia	Condition	SNOMED	6456007
heart problem	4289309	Atrial septal defect	Condition	SNOMED	70142008
heart problem	4295336	Left anterior fascicular block	Condition	SNOMED	37760005
heart problem	4296653	Acute ST segment elevation myocardial infarction	Condition	SNOMED	401303003
heart problem	4301373	Rheumatic mitral stenosis with regurgitation	Condition	SNOMED	787001
heart problem	4301483	Persistent left superior vena cava	Condition	SNOMED	77978002
heart problem	4313828	Rheumatic mitral stenosis	Condition	SNOMED	86466006
heart problem	4316879	Sinus venosus atrial septal defect	Condition	SNOMED	95268002
heart problem	4317288	Pulmonary artery stenosis	Condition	SNOMED	95441000
heart problem	4322316	Congenital anomaly of heart valve	Condition	SNOMED	70320004
heart problem	4329847	Myocardial infarction	Condition	SNOMED	22298006
heart problem	4331309	Myocarditis due to infectious agent	Condition	SNOMED	22653005
heart problem	4339544	Rheumatic tricuspid valve stenosis	Condition	SNOMED	88318005
heart problem	35615052	Arteriosclerosis of autologous vein coronary artery bypass graft with angina	Condition	SNOMED	15960581000119102
heart problem	36712779	Chronic total occlusion of coronary artery	Condition	SNOMED	117051000119103
heart problem	36712982	Unstable angina co-occurrent and due to coronary arteriosclerosis	Condition	SNOMED	15960061000119102
heart problem	36712983	Angina co-occurrent and due to coronary arteriosclerosis	Condition	SNOMED	15960141000119102
heart problem	36712986	Atypical atrial flutter	Condition	SNOMED	15964901000119107
heart problem	36714444	Non-obstructive atherosclerosis of coronary artery	Condition	SNOMED	719678003
heart problem	36714644	Atresia of pulmonary valve	Condition	SNOMED	719955006
heart problem	36714994	Typical atrial flutter	Condition	SNOMED	720448006
heart problem	37115756	Dissection of coronary artery	Condition	SNOMED	732230001
heart problem	37118984	Atherosclerosis of non-autologous coronary artery bypass graft	Condition	SNOMED	723862008
heart problem	37164777	Alcoholic cardiomyopathy	Condition	SNOMED	1234750000
heart problem	37309625	Acute on chronic right-sided congestive heart failure	Condition	SNOMED	16838951000119100
heart problem	37309626	Myocardial infarction due to demand ischemia	Condition	SNOMED	16837681000119104
heart problem	37312532	Coronary arteriosclerosis in artery of transplanted heart	Condition	SNOMED	792842004
heart problem	40479192	Chronic systolic heart failure	Condition	SNOMED	441481004
heart problem	40479576	Chronic diastolic heart failure	Condition	SNOMED	441530006
heart problem	40480602	Acute on chronic systolic heart failure	Condition	SNOMED	443253003
heart problem	40480603	Acute systolic heart failure	Condition	SNOMED	443254009
heart problem	40481042	Acute diastolic heart failure	Condition	SNOMED	443343001
heart problem	40481043	Acute on chronic diastolic heart failure	Condition	SNOMED	443344007
heart problem	40481132	Arteriosclerosis of coronary artery bypass graft of transplanted heart	Condition	SNOMED	444855007
heart problem	40481919	Coronary atherosclerosis	Condition	SNOMED	443502000
heart problem	40482638	Arteriosclerosis of autologous vein coronary artery bypass graft	Condition	SNOMED	442224005
heart problem	40482655	Arteriosclerosis of nonautologous coronary artery bypass graft	Condition	SNOMED	442240008
heart problem	40482727	Combined systolic and diastolic dysfunction	Observation	SNOMED	442304009
heart problem	43020460	Acute ST segment elevation myocardial infarction involving left anterior descending coronary artery	Condition	SNOMED	285981000119103
heart problem	43020664	Congenital tortuosity of branch of aortic arch	Condition	SNOMED	472133008
heart problem	43021857	Arteriosclerosis of autologous arterial coronary artery bypass graft	Condition	SNOMED	285141000119106
heart problem	43021858	Arteriosclerosis of autologous coronary artery bypass graft	Condition	SNOMED	285151000119108
heart problem	44782718	Acute combined systolic and diastolic heart failure	Condition	SNOMED	153931000119109
heart problem	44782719	Chronic combined systolic and diastolic heart failure	Condition	SNOMED	153941000119100
heart problem	44782733	Acute on chronic combined systolic and diastolic heart failure	Condition	SNOMED	153951000119103
heart problem	44783791	Coronary microvascular dysfunction	Condition	SNOMED	697976003
heart problem	44784217	Cardiac arrhythmia	Condition	SNOMED	698247007
heart problem	45766075	Acute anterior ST segment elevation myocardial infarction	Condition	SNOMED	703164000
heart problem	45766087	Non-rheumatic pulmonary valve stenosis with regurgitation	Condition	SNOMED	703178004
heart problem	45766116	Acute ST segment elevation myocardial infarction of inferior wall	Condition	SNOMED	703213009
heart problem	45766207	Non-rheumatic mitral valve stenosis with regurgitation	Condition	SNOMED	703320000
heart problem	45768480	Longstanding persistent atrial fibrillation	Condition	SNOMED	706923002
heart problem	45769461	Non-rheumatic mitral valve disease	Condition	SNOMED	708121009
heart problem	46270162	Acute ST segment elevation myocardial infarction due to left coronary artery occlusion	Condition	SNOMED	15713081000119108
heart problem	46270163	Acute ST segment elevation myocardial infarction due to right coronary artery occlusion	Condition	SNOMED	15713121000119105
high blood pressure	137613	Eclampsia in pregnancy	Condition	SNOMED	198992004
high blood pressure	141084	Pre-eclampsia or eclampsia with pre-existing hypertension	Condition	SNOMED	198997005
high blood pressure	312938	Hypertensive encephalopathy	Condition	SNOMED	50490005
high blood pressure	319034	Hypertensive heart disease without congestive heart failure	Condition	SNOMED	60899001
high blood pressure	320128	Essential hypertension	Condition	SNOMED	59621000
high blood pressure	321074	Pre-existing hypertension complicating pregnancy, childbirth and puerperium	Condition	SNOMED	199005000
high blood pressure	442604	Hypertensive heart disease	Condition	SNOMED	64715009
high blood pressure	443700	Eclampsia	Condition	SNOMED	15938005
high blood pressure	444101	Hypertensive heart failure	Condition	SNOMED	46113002
high blood pressure	4013643	Pulmonary arterial hypertension	Condition	SNOMED	11399002
high blood pressure	4034096	Eclampsia in labor	Condition	SNOMED	237283007
high blood pressure	4057978	Pre-existing hypertensive heart and renal disease complicating pregnancy, childbirth and the puerperium	Condition	SNOMED	199007008
high blood pressure	4057979	Pre-existing secondary hypertension complicating pregnancy, childbirth and puerperium	Condition	SNOMED	199008003
high blood pressure	4062552	Pre-existing hypertensive heart disease complicating pregnancy, childbirth and the puerperium	Condition	SNOMED	199006004
high blood pressure	4116344	Eclampsia in puerperium	Condition	SNOMED	303063000
high blood pressure	4120094	Chronic thromboembolic pulmonary hypertension	Condition	SNOMED	233947005
high blood pressure	4283352	Pre-eclampsia added to pre-existing hypertension	Condition	SNOMED	67359005
high blood pressure	4311246	Pre-existing hypertension in obstetric context	Condition	SNOMED	86041002
high blood pressure	4322024	Pulmonary hypertension	Condition	SNOMED	70995007
high blood pressure	4339214	Secondary pulmonary hypertension	Condition	SNOMED	88223008
high blood pressure	42538946	Hypertension complicating pregnancy	Condition	SNOMED	82771000119102
high blood pressure	43020910	Pulmonary hypertension due to left heart disease	Condition	SNOMED	472790001
high blood pressure	44783628	Pulmonary hypertension due to lung disease and/or hypoxia	Condition	SNOMED	697910001
high blood pressure	45757137	Pre-existing hypertensive heart and chronic kidney disease in mother complicating childbirth	Condition	SNOMED	10757401000119104
high blood pressure	45757139	Pre-existing hypertensive heart and chronic kidney disease in mother complicating pregnancy	Condition	SNOMED	10757481000119107
high blood pressure	45757356	Pre-existing hypertensive chronic kidney disease in mother complicating pregnancy	Condition	SNOMED	118781000119108
lung disease or breathing problems	24970	Chronic laryngitis	Condition	SNOMED	29951006
lung disease or breathing problems	26711	Chronic pharyngitis	Condition	SNOMED	140004
lung disease or breathing problems	26719	Chronic laryngotracheitis	Condition	SNOMED	83271005
lung disease or breathing problems	132932	Chronic ethmoidal sinusitis	Condition	SNOMED	73237007
lung disease or breathing problems	134661	Chronic sphenoidal sinusitis	Condition	SNOMED	38961000
lung disease or breathing problems	134668	Chronic maxillary sinusitis	Condition	SNOMED	35923002
lung disease or breathing problems	139841	Chronic frontal sinusitis	Condition	SNOMED	60130002
lung disease or breathing problems	252348	Chronic pulmonary radiation disease	Condition	SNOMED	196049002
lung disease or breathing problems	252946	Coal workers' pneumoconiosis	Condition	SNOMED	29422001
lung disease or breathing problems	253506	Pneumonitis	Condition	SNOMED	205237003
lung disease or breathing problems	254389	Pneumoconiosis due to inorganic dust	Condition	SNOMED	17996008
lung disease or breathing problems	255059	Congenital bronchiectasis	Condition	SNOMED	77593006
lung disease or breathing problems	255573	Chronic obstructive lung disease	Condition	SNOMED	13645005
lung disease or breathing problems	255841	Chronic bronchitis	Condition	SNOMED	63480004
lung disease or breathing problems	256146	Pneumoconiosis due to silicate	Condition	SNOMED	426853005
lung disease or breathing problems	256449	Bronchiectasis	Condition	SNOMED	12295008
lung disease or breathing problems	256450	Asbestosis	Condition	SNOMED	22607003
lung disease or breathing problems	257004	Acute exacerbation of chronic obstructive airways disease	Condition	SNOMED	195951007
lung disease or breathing problems	257010	Abscess of lung	Condition	SNOMED	73452002
lung disease or breathing problems	257012	Chronic sinusitis	Condition	SNOMED	40055000
lung disease or breathing problems	257094	Congenital anomaly of lung	Condition	SNOMED	47147007
lung disease or breathing problems	257581	Acute asthma	Condition	SNOMED	281239006
lung disease or breathing problems	257905	Mucopurulent chronic bronchitis	Condition	SNOMED	74417001
lung disease or breathing problems	259044	Pneumoconiosis	Condition	SNOMED	40122008
lung disease or breathing problems	259848	Chronic rhinitis	Condition	SNOMED	86094006
lung disease or breathing problems	260434	Acute radiation pneumonitis	Condition	SNOMED	196047000
lung disease or breathing problems	261325	Pulmonary emphysema	Condition	SNOMED	87433001
lung disease or breathing problems	261393	Congenital cystic lung	Condition	SNOMED	87119009
lung disease or breathing problems	261883	Empyema with fistula	Condition	SNOMED	271503005
lung disease or breathing problems	261889	Simple chronic bronchitis	Condition	SNOMED	61937009
lung disease or breathing problems	312940	Acute-on-chronic respiratory failure	Condition	SNOMED	67905004
lung disease or breathing problems	313236	Cough variant asthma	Condition	SNOMED	409663006
lung disease or breathing problems	314971	Chronic respiratory failure	Condition	SNOMED	39871006
lung disease or breathing problems	317009	Asthma	Condition	SNOMED	195967001
lung disease or breathing problems	319049	Acute respiratory failure	Condition	SNOMED	65710008
lung disease or breathing problems	320136	Disorder of respiratory system	Condition	SNOMED	50043002
lung disease or breathing problems	433233	Mushroom workers' lung	Condition	SNOMED	52333004
lung disease or breathing problems	434670	Humidifier lung	Condition	SNOMED	48347002
lung disease or breathing problems	434975	Malt-workers' lung	Condition	SNOMED	25897000
lung disease or breathing problems	435298	Farmers' lung	Condition	SNOMED	18690003
lung disease or breathing problems	437588	Bagassosis	Condition	SNOMED	67242002
lung disease or breathing problems	438175	Maple-bark strippers' lung	Condition	SNOMED	86638007
lung disease or breathing problems	439298	Bronchitis and pneumonitis due to chemical fumes	Condition	SNOMED	196019004
lung disease or breathing problems	439853	Bird-fanciers' lung	Condition	SNOMED	69339004
lung disease or breathing problems	441321	Chronic nasopharyngitis	Condition	SNOMED	47841006
lung disease or breathing problems	441607	Abscess of mediastinum	Condition	SNOMED	42522007
lung disease or breathing problems	442125	Pneumoconiosis due to silica	Condition	SNOMED	805002
lung disease or breathing problems	443890	Suberosis	Condition	SNOMED	13394002
lung disease or breathing problems	444084	Extrinsic allergic alveolitis	Condition	SNOMED	37471005
lung disease or breathing problems	3655108	Inflammation of upper respiratory tract caused by fumes	Condition	SNOMED	846626006
lung disease or breathing problems	3655118	Respiratory condition caused by chemical fumes	Condition	SNOMED	846640007
lung disease or breathing problems	4025164	Abscess of lung and mediastinum	Condition	SNOMED	196107009
lung disease or breathing problems	4025165	Abscess of lung with pneumonia	Condition	SNOMED	196112005
lung disease or breathing problems	4027669	Flax-dressers' disease	Condition	SNOMED	13151001
lung disease or breathing problems	4032314	Bauxite fibrosis of lung	Condition	SNOMED	14700006
lung disease or breathing problems	4058627	Accessory lobe of lung	Condition	SNOMED	1694004
lung disease or breathing problems	4063381	Chronic disease of respiratory system	Condition	SNOMED	17097001
lung disease or breathing problems	4066407	Graphite fibrosis of lung	Condition	SNOMED	17385007
lung disease or breathing problems	4088076	Congenital sequestration of lung	Condition	SNOMED	18620009
lung disease or breathing problems	4110056	Chronic obstructive pulmonary disease with acute lower respiratory infection	Condition	SNOMED	196001008
lung disease or breathing problems	4110182	Acute drug-induced interstitial lung disorder	Condition	SNOMED	196052005
lung disease or breathing problems	4112534	Chronic laryngitis and laryngotracheitis	Condition	SNOMED	195810009
lung disease or breathing problems	4112676	Pneumoconiosis associated with tuberculosis	Condition	SNOMED	196017002
lung disease or breathing problems	4112813	Drug-induced interstitial lung disorder	Condition	SNOMED	196051003
lung disease or breathing problems	4112814	Chronic drug-induced interstitial lung disorders	Condition	SNOMED	196053000
lung disease or breathing problems	4112826	Mixed simple and mucopurulent chronic bronchitis	Condition	SNOMED	195953005
lung disease or breathing problems	4113424	Anomaly of pleura	Condition	SNOMED	253748000
lung disease or breathing problems	4120269	Chemical-induced pulmonary edema	Condition	SNOMED	233710001
lung disease or breathing problems	4138760	Exacerbation of intermittent asthma	Condition	SNOMED	425969006
lung disease or breathing problems	4140438	Chronic hypercapnic respiratory failure	Condition	SNOMED	426896000
lung disease or breathing problems	4142738	Moderate persistent asthma	Condition	SNOMED	427295004
lung disease or breathing problems	4143700	Smoke inhalation injury	Condition	SNOMED	426936004
lung disease or breathing problems	4143828	Mild persistent asthma	Condition	SNOMED	426979002
lung disease or breathing problems	4145356	Severe persistent asthma	Condition	SNOMED	426656000
lung disease or breathing problems	4146581	Mild intermittent asthma	Condition	SNOMED	427679007
lung disease or breathing problems	4147788	Ectopic tissue in lung	Condition	SNOMED	268195009
lung disease or breathing problems	4173657	Congenital malformation of the respiratory system	Condition	SNOMED	275260000
lung disease or breathing problems	4177862	Chronic hypoxemic respiratory failure	Condition	SNOMED	428173007
lung disease or breathing problems	4177944	Panacinar emphysema	Condition	SNOMED	4981000
lung disease or breathing problems	4179244	Disorder related to transplantation	Condition	SNOMED	429054002
lung disease or breathing problems	4187218	Pneumonitis due to inhaled substance	Condition	SNOMED	415126001
lung disease or breathing problems	4196950	Stannosis	Condition	SNOMED	51277007
lung disease or breathing problems	4207623	Lung transplant rejection	Condition	SNOMED	312603000
lung disease or breathing problems	4221139	Berylliosis	Condition	SNOMED	8247009
lung disease or breathing problems	4222731	Obliterative bronchiolitis	Condition	SNOMED	40100001
lung disease or breathing problems	4230641	Chronic pansinusitis	Condition	SNOMED	88850006
lung disease or breathing problems	4236624	Aluminosis of lung	Condition	SNOMED	90623003
lung disease or breathing problems	4238808	Empyema of pleura	Condition	SNOMED	58554001
lung disease or breathing problems	4246066	Congenital cyst of mediastinum	Condition	SNOMED	60652005
lung disease or breathing problems	4249010	Pneumoconiosis due to talc	Condition	SNOMED	73144008
lung disease or breathing problems	4256228	Respiratory failure	Condition	SNOMED	409622000
lung disease or breathing problems	4266525	Pulmonary siderosis	Condition	SNOMED	62371005
lung disease or breathing problems	4279620	Congenital absence of lung	Condition	SNOMED	66489009
lung disease or breathing problems	4286497	Centriacinar emphysema	Condition	SNOMED	68328006
lung disease or breathing problems	4302900	Cannabinosis	Condition	SNOMED	78723001
lung disease or breathing problems	4311814	Byssinosis	Condition	SNOMED	85761009
lung disease or breathing problems	4324261	Pulmonary necrosis	Condition	SNOMED	7159003
lung disease or breathing problems	4333202	Chronic rejection of lung transplant	Condition	SNOMED	432958009
lung disease or breathing problems	36716978	Acute on chronic hypercapnic respiratory failure	Condition	SNOMED	7361000175106
lung disease or breathing problems	37016114	Acute on chronic hypoxemic respiratory failure	Condition	SNOMED	10672271000119100
lung disease or breathing problems	37116845	Acute severe refractory exacerbation of asthma	Condition	SNOMED	733858005
lung disease or breathing problems	37395564	Hypoxemic respiratory failure	Condition	SNOMED	10676831000119101
lung disease or breathing problems	40483342	Acute exacerbation of bronchiectasis	Condition	SNOMED	445378003
lung disease or breathing problems	45768908	Exercise induced bronchospasm	Condition	SNOMED	707440005
lung disease or breathing problems	45768910	Uncomplicated asthma	Condition	SNOMED	707444001
lung disease or breathing problems	45768911	Exacerbation of mild persistent asthma	Condition	SNOMED	707445000
lung disease or breathing problems	45768963	Uncomplicated mild persistent asthma	Condition	SNOMED	707511009
lung disease or breathing problems	45768964	Uncomplicated moderate persistent asthma	Condition	SNOMED	707512002
lung disease or breathing problems	45768965	Uncomplicated severe persistent asthma	Condition	SNOMED	707513007
lung disease or breathing problems	45769350	Acute severe exacerbation of severe persistent asthma	Condition	SNOMED	707979007
lung disease or breathing problems	45769351	Acute severe exacerbation of moderate persistent asthma	Condition	SNOMED	707980005
lung disease or breathing problems	45769352	Acute severe exacerbation of mild persistent asthma	Condition	SNOMED	707981009
lung disease or breathing problems	45769438	Acute severe exacerbation of asthma	Condition	SNOMED	708090002
lung disease or breathing problems	45772937	Exacerbation of moderate persistent asthma	Condition	SNOMED	707446004
lung disease or breathing problems	46271074	Hypercapnic respiratory failure	Condition	SNOMED	709109004
lung disease or breathing problems	46271075	Acute hypoxemic respiratory failure	Condition	SNOMED	709111008
lung disease or breathing problems	46273719	Acute hypercapnic respiratory failure	Condition	SNOMED	709110009
unprescribed drugs	375504	Organic mental disorder caused by psychoactive substance	Condition	SNOMED	11387009
unprescribed drugs	432301	Opioid dependence in remission	Condition	SNOMED	191821007
unprescribed drugs	432302	Cocaine dependence in remission	Condition	SNOMED	191833002
unprescribed drugs	432303	Cocaine abuse	Condition	SNOMED	78267003
unprescribed drugs	433180	Hallucinogen dependence	Condition	SNOMED	38247002
unprescribed drugs	434327	Cannabis abuse	Condition	SNOMED	37344009
unprescribed drugs	434900	Drug-induced psychosis	Condition	SNOMED	191483003
unprescribed drugs	434921	Hallucinogen dependence in remission	Condition	SNOMED	191851001
unprescribed drugs	435231	Nondependent cannabis abuse in remission	Condition	SNOMED	191895007
unprescribed drugs	435792	Drug-induced sleep disorder	Condition	SNOMED	418475009
unprescribed drugs	436079	Mood disorder caused by drug	Condition	SNOMED	429672007
unprescribed drugs	436088	Nondependent opioid abuse in remission	Condition	SNOMED	191914006
unprescribed drugs	436098	Nondependent cocaine abuse in remission	Condition	SNOMED	191920007
unprescribed drugs	436389	Cocaine dependence	Condition	SNOMED	31956009
unprescribed drugs	437245	Hallucinogen abuse	Condition	SNOMED	74851005
unprescribed drugs	438120	Opioid dependence	Condition	SNOMED	75544000
unprescribed drugs	438130	Opioid abuse	Condition	SNOMED	5602001
unprescribed drugs	440387	Cannabis dependence	Condition	SNOMED	85005007
unprescribed drugs	440987	Hallucinosis caused by drug	Condition	SNOMED	191486006
unprescribed drugs	440996	Cannabis dependence in remission	Condition	SNOMED	191839003
unprescribed drugs	441272	Nondependent hallucinogen abuse in remission	Condition	SNOMED	191901005
unprescribed drugs	442601	Sedative abuse	Condition	SNOMED	64386003
unprescribed drugs	443559	Drug-induced delusional disorder	Condition	SNOMED	427975003
unprescribed drugs	443930	Organic delusional disorder caused by psychoactive substance	Condition	SNOMED	32552001
unprescribed drugs	444038	Organic mood disorder caused by psychoactive substance	Condition	SNOMED	37331004
unprescribed drugs	602985	Intoxication	Condition	SNOMED	1149322001
unprescribed drugs	607209	Acute intoxication	Condition	SNOMED	1149334009
unprescribed drugs	607217	Psychoactive substance-induced intoxication	Condition	SNOMED	1149353004
unprescribed drugs	903657	Cigarette smoker	Observation	OMOP Extension	OMOP5181838
unprescribed drugs	903667	Chewing tobacco user	Observation	OMOP Extension	OMOP5181849
unprescribed drugs	4009647	Psychoactive substance-induced organic dementia	Condition	SNOMED	111480006
unprescribed drugs	4012869	Cocaine-induced mood disorder	Condition	SNOMED	10327003
unprescribed drugs	4024296	Opioid-induced psychotic disorder with hallucinations	Condition	SNOMED	19445006
unprescribed drugs	4026127	Sedative, hypnotic AND/OR anxiolytic-induced psychotic disorder with delusions	Condition	SNOMED	1973000
unprescribed drugs	4029464	Hallucinogen mood disorder	Condition	SNOMED	1383008
unprescribed drugs	4032799	Opioid-induced organic mental disorder	Condition	SNOMED	14784000
unprescribed drugs	4035299	Hallucinogen-induced anxiety disorder	Condition	SNOMED	15277004
unprescribed drugs	4048685	Sedative, hypnotic AND/OR anxiolytic-induced sexual dysfunction	Observation	SNOMED	12380008
unprescribed drugs	4049341	Inhalant-induced anxiety disorder	Condition	SNOMED	20876004
unprescribed drugs	4052690	Cannabis intoxication	Condition	SNOMED	23527004
unprescribed drugs	4056690	Sedative, hypnotic AND/OR anxiolytic-induced anxiety disorder	Condition	SNOMED	1686006
unprescribed drugs	4067987	Opioid-induced psychotic disorder with delusions	Condition	SNOMED	20385005
unprescribed drugs	4080762	Psychoactive substance dependence	Condition	SNOMED	2403008
unprescribed drugs	4092830	Inhalant intoxication delirium	Condition	SNOMED	18689007
unprescribed drugs	4097389	Cannabis-induced psychotic disorder with hallucinations	Condition	SNOMED	26714005
unprescribed drugs	4101256	Cocaine intoxication	Condition	SNOMED	27956007
unprescribed drugs	4103418	Tobacco dependence in remission	Condition	SNOMED	191889006
unprescribed drugs	4103853	Sedative, hypnotic AND/OR anxiolytic-induced mood disorder	Condition	SNOMED	28864000
unprescribed drugs	4105930	Opioid-induced mood disorder	Condition	SNOMED	29733004
unprescribed drugs	4137955	Hallucinogen hallucinosis	Condition	SNOMED	32009006
unprescribed drugs	4139421	Inhalant-induced persisting dementia	Condition	SNOMED	32875003
unprescribed drugs	4146763	Nicotine-induced organic mental disorder	Condition	SNOMED	30310000
unprescribed drugs	4148140	Cocaine delusional disorder	Condition	SNOMED	30491001
unprescribed drugs	4155336	Psychoactive substance-induced organic hallucinosis	Condition	SNOMED	28368009
unprescribed drugs	4171175	Sedative, hypnotic AND/OR anxiolytic-induced psychotic disorder with hallucinations	Condition	SNOMED	47664006
unprescribed drugs	4173746	Hallucinogen intoxication	Condition	SNOMED	50320000
unprescribed drugs	4176120	Inhalant dependence	Condition	SNOMED	5002000
unprescribed drugs	4176286	Hallucinogen delusional disorder	Condition	SNOMED	50933003
unprescribed drugs	4176464	Psychostimulant withdrawal	Condition	SNOMED	428370001
unprescribed drugs	4178114	Organic anxiety disorder caused by psychoactive substance	Condition	SNOMED	50026000
unprescribed drugs	4184438	Sedative, hypnotic AND/OR anxiolytic intoxication delirium	Condition	SNOMED	5444000
unprescribed drugs	4191592	Psychoactive substance-induced organic delirium	Condition	SNOMED	39003006
unprescribed drugs	4192127	Psychoactive substance withdrawal	Condition	SNOMED	74934004
unprescribed drugs	4193868	Sedative, hypnotic AND/OR anxiolytic-related disorder	Condition	SNOMED	312098001
unprescribed drugs	4198826	Anxiety disorder caused by cocaine	Condition	SNOMED	51493001
unprescribed drugs	4199769	Opioid intoxication delirium	Condition	SNOMED	52866005
unprescribed drugs	4203152	Organic mental disorder caused by hallucinogen	Condition	SNOMED	53050002
unprescribed drugs	4209423	Nicotine dependence	Condition	SNOMED	56294008
unprescribed drugs	4216493	Cocaine withdrawal	Condition	SNOMED	80868005
unprescribed drugs	4220197	Cannabis intoxication delirium	Condition	SNOMED	39807006
unprescribed drugs	4221077	Cannabis-induced anxiety disorder	Condition	SNOMED	39951001
unprescribed drugs	4230779	Opioid-induced sleep disorder	Condition	SNOMED	88926005
unprescribed drugs	4232492	Inhalant-induced mood disorder	Condition	SNOMED	89451009
unprescribed drugs	4233811	Nicotine withdrawal	Condition	SNOMED	90755006
unprescribed drugs	4236877	Hallucinogen intoxication delirium	Condition	SNOMED	40571009
unprescribed drugs	4239381	Psychoactive substance abuse	Condition	SNOMED	91388009
unprescribed drugs	4239812	Sedative, hypnotic AND/OR anxiolytic-induced sleep disorder	Condition	SNOMED	57588009
unprescribed drugs	4245766	Sedative, hypnotic AND/OR anxiolytic-induced persisting dementia	Condition	SNOMED	59651006
unprescribed drugs	4264649	Inhalant intoxication	Condition	SNOMED	60901005
unprescribed drugs	4264766	Organic mental disorder caused by cocaine	Condition	SNOMED	46975003
unprescribed drugs	4264889	Inhalant-induced organic mental disorder	Condition	SNOMED	61104008
unprescribed drugs	4271051	Inhalant-induced psychotic disorder with hallucinations	Condition	SNOMED	63983005
unprescribed drugs	4272033	Cocaine-induced psychotic disorder with hallucinations	Condition	SNOMED	6348008
unprescribed drugs	4272313	Cannabis delusional disorder	Condition	SNOMED	63649001
unprescribed drugs	4290062	Cocaine intoxication delirium	Condition	SNOMED	70328006
unprescribed drugs	4290538	Inhalant abuse	Condition	SNOMED	70340006
unprescribed drugs	4299094	Opioid intoxication	Condition	SNOMED	77721001
unprescribed drugs	4300092	Cannabis-induced organic mental disorder	Condition	SNOMED	77355000
unprescribed drugs	4313135	Cocaine-induced sexual dysfunction	Observation	SNOMED	8686000
unprescribed drugs	4318854	Maternal drug use	Condition	SNOMED	95607001
unprescribed drugs	4323580	Opioid-induced sexual dysfunction	Observation	SNOMED	71328000
unprescribed drugs	4327348	Inhalant-induced psychotic disorder with delusions	Condition	SNOMED	75122001
unprescribed drugs	4331287	Cocaine-induced sleep disorder	Condition	SNOMED	22574000
unprescribed drugs	4336384	Opioid withdrawal	Condition	SNOMED	87132004
unprescribed drugs	37110409	Hypnotic dependence	Condition	SNOMED	724656006
unprescribed drugs	37110434	Amnestic disorder caused by sedative	Condition	SNOMED	724685000
unprescribed drugs	37110468	Psychoactive substance withdrawal without complication	Condition	SNOMED	724725009
unprescribed drugs	37110469	Perceptual disturbances co-occurrent and due to psychoactive substance withdrawal	Condition	SNOMED	724726005
unprescribed drugs	37110472	Psychotic disorder caused by psychoactive substance	Condition	SNOMED	724729003
unprescribed drugs	37110474	Sexual dysfunction caused by psychoactive substance	Observation	SNOMED	724731007
unprescribed drugs	37162280	Disorder caused by psychoactive substance	Condition	SNOMED	1187219008
unprescribed drugs	37164566	Psychostimulant dependence in remission	Condition	SNOMED	1231331002
unprescribed drugs	37165425	Substance withdrawal	Condition	SNOMED	1254795002
unprescribed drugs	37165528	Substance dependence in remission	Condition	SNOMED	1254973007
unprescribed drugs	37165537	Substance dependence in mother complicating pregnancy, childbirth and/or puerperium	Condition	SNOMED	1254988002
unprescribed drugs	37309681	Delirium due to substance withdrawal	Condition	SNOMED	16236701000119107
unprescribed drugs	37311993	Disorder caused by stimulant	Condition	SNOMED	788905002
unprescribed drugs	37312034	Amnestic disorder caused by psychoactive substance	Condition	SNOMED	788863007
unprescribed drugs	40479573	Stimulant abuse	Condition	SNOMED	441527004
unprescribed drugs	40483172	Stimulant dependence	Condition	SNOMED	442406005
unprescribed drugs	42537692	Disorder caused by cannabis	Condition	SNOMED	737226008
unprescribed drugs	42538594	Sexual dysfunction caused by stimulant	Condition	SNOMED	762333005
unprescribed drugs	42539146	Psychotic disorder caused by stimulant	Condition	SNOMED	762325009
unprescribed drugs	43020446	Sedative withdrawal	Condition	SNOMED	23601000119102
unprescribed drugs	43530681	Drug abuse in remission	Condition	SNOMED	1471000119103
unprescribed drugs	45766641	Cannabis withdrawal	Condition	SNOMED	703848005
